# Genome-wide analysis implicates inner ear development in Ménière’s disease

**DOI:** 10.64898/2026.02.09.26345758

**Authors:** Zhuozheng Shi, Ravi Mandla, Jingjing Li, Xinzhe Li, Zixuan (Eleanor) Zhang, Sixing Chen, Sandra Lapinska, Alexander O. Flynn-Carroll, Bogdan Pasaniuc, Douglas J. Epstein, Iain Mathieson

## Abstract

Ménière’s disease (MD) is a chronic inner ear disorder characterized by recurrent vertigo, fluctuating sensorineural hearing loss, and tinnitus. Despite these distinctive symptoms, its etiology remains poorly understood. We performed a genome-wide meta-analysis of 8,969 cases and 1,962,542 controls across five large biobanks, identifying five independent genome-wide significant loci and estimating an observed-scale SNP heritability of 7% (SE 0.8%), consistent with a modest but significant genetic contribution to MD risk. Fine-mapping and integrative functional analyses implicate two convergent biological processes – developmental regulation of the inner ear, involving *EYA4, EYA1*, and *LMO4* – and retinoic acid metabolism, with loci near *CYP26A1/C1* and *ALDH1A2* suggesting disrupted RA signaling in sensory and fluid-pressure homeostasis. These developmental regulator genes are robustly expressed in fetal and adult human inner ear cell types, supporting a model in which altered developmental programs predispose to adult vestibular and auditory dysfunction. Phenome-wide and genetic correlation analyses further reveal shared genetic architecture between MD and related traits, including vertigo, tinnitus, hearing loss, migraine, and sleep apnea, situating MD within a broader spectrum of sensory and neurological disorders. Collectively, these findings establish a genetic framework for Ménière’s disease risk and implicate developmental regulators and retinoic acid signaling as key contributing pathways.

## Supplemental for "Genome-wide analysis implicates inner ear development in Ménière’s disease": Supplementary_Tables.xlsx

### Sheet: Table of Contents
Supplementary Table 1	Description of significant loci without support
Supplementary Table 2	Description of suggestive loci
Supplementary Table 3	Description of suggestive loci without support
Supplementary Table 4	Results of Fine-mapping
Supplementary Table 5	Credible set near rs11752136
Supplementary Table 6	Credible set near rs3777811
Supplementary Table 7	Credible set near rs2639899
Supplementary Table 8	Credible set near rs145240113
Supplementary Table 9	Credible set near rs61861121
Supplementary Table 10	Association results of MAGMA
Supplementary Table 11	eQTL characterization of EYA4
Supplementary Table 12	eQTL characterization of EYA1
Supplementary Table 13	eQTL characterization of LMO4
Supplementary Table 14	eQTL characterization of ALDH1A2
Supplementary Table 15	PheWAS of rs11752136
Supplementary Table 16	PheWAS of rs3777811
Supplementary Table 17	PheWAS of rs2639899
Supplementary Table 18	PheWAS of rs145240113
Supplementary Table 19	PheWAS of rs61861121
Supplementary Table 20	Variant Consequences from VEP
Supplementary Table 21	Results and summary of genetic correlation

### Sheet: STable1
RsID	Location	Effect Allele	Frequency of EA in 1000 Genomes EUR	Frequency of EA in 1000 Genomes All Individuals	Odds Ratio	P-value	Closest Gene
rs61215935	8:1496203	C	0	0.038	2.444	4.34e-08	DLGAP2

### Sheet: STable2
RsID	Location	Effect Allele	Frequency of EA in 1000 Genomes EUR	Odds Ratio	P-value	Closest Gene
rs1199565	1:87460047	A	0.51	0.919	1.46e-07	LMO4
-	3:89529342	TA	0.28	1.116	1.07e-07	EPHA3
rs6493979	15:58045854	A	0.44	1.091	8.59e-08	ALDH1A2

### Sheet: STable3
RsID	Location	Effect Allele	Frequency of EA in 1000 Genomes EUR	Frequency of EA in 1000 Genomes All Individuals	Odds Ratio	P-value	Closest Gene
rs139088007	1:13792834	T	0	0.014	3.354	4.48e-07	PRDM2
rs141563690	1:13798513	A	0	0.013	3.448	9.1e-08	PRDM2
rs77127550	3:70938432	T	0	0.034	2.465	1.65e-07	FOXP1
rs16977364	17:72741864	A	0	0.025	2.706	8.73e-08	SLC39A11
rs79953914	17:72740720	A	0	0.025	2.672	3.82e-07	SLC39A11
rs75717299	21:30868625	G	0	0.024	2.652	4.06e-07	KRTAP11-1

### Sheet: STable4
Credible set region	#SNP in 95% credible set	Coverage	Median |r|	Max PIP	Lead SNP	VEP annotation	Genes of interest
chr6:133.20-133.28 Mb	15	0.958	0.952	0.154	rs3777781	non-coding transcript exon variant	EYA4
chr6:133.39-133.41 Mb	6	0.961	0.986	0.252	rs3777811	intron variant	EYA4
chr8:70.79-71.06 Mb	81	0.953	0.996	0.02	rs2639898	intergenic variant	EYA1
chr8:71.55-71.62 Mb	29	0.959	0.982	0.088	rs145240113	intron variant	EYA1
chr10:93.19-93.21 Mb	2	0.986	0.972	0.902	rs61861121	intergenic variant	CYP26A1/C1

### Sheet: STable5
SNP	Z	PIP
6:133202641:G:A	-6.41954	0.0741811
6:133218860:A:G	-6.62209	0.131884
6:133221026:A:G	-6.78161	0.116926
6:133221251:G:C	-6.58721	0.109379
6:133247575:T:A	-6.62209	0.154412
6:133273038:T:G	-6.46995	0.0419131
6:133278425:C:G	-6.45902	0.0415634
6:133279134:C:T	-6.45902	0.0415054
6:133279264:C:T	-6.46995	0.0435257
6:133280124:G:A	-6.44262	0.0386755
6:133280257:A:G	-6.48087	0.0456487
6:133280550:C:T	-6.46448	0.0434294
6:133280647:G:A	-6.48634	0.0467726
6:133281053:G:A	-6.52459	0.053415
6:133281378:T:C	-6.46739	0.0449456

### Sheet: STable6
SNP	Z	PIP
6:133394072:A:G	8.55159	0.251896
6:133394113:A:G	8.52988	0.208214
6:133401397:A:G	8.44622	0.105223
6:133402097:T:C	8.44444	0.101699
6:133406111:A:G	8.47012	0.161416
6:133406418:A:G	8.46429	0.155153

### Sheet: STable7
SNP	Z	PIP
8:70796736:G:A	5.45223	0.00422539
8:70820029:T:C	5.44586	0.00407548
8:70824852:G:C	5.45223	0.00422514
8:70852123:A:G	5.44586	0.00407548
8:70939722:G:A	5.6879	0.0133287
8:70940050:C:T	5.6519	0.0110241
8:70945972:C:T	5.68153	0.0128377
8:70962893:A:G	5.63924	0.010031
8:70996987:T:C	5.65605	0.0111731
8:71004339:A:T	5.66879	0.0122146
8:71004510:G:A	5.61783	0.00904064
8:71004636:T:C	5.67516	0.0126801
8:71004895:T:C	5.63694	0.0101399
8:71005292:A:G	5.67516	0.0126801
8:71005516:A:G	5.65605	0.011337
8:71006022:G:A	5.63057	0.00973633
8:71006188:A:G	5.65605	0.011337
8:71006364:G:A	5.61146	0.00871281
8:71007683:A:G	5.72611	0.0180391
8:71007711:A:G	5.71338	0.016728
8:71007745:G:A	5.72611	0.0180391
8:71008075:G:A	5.74522	0.0201708
8:71008548:T:C	5.73248	0.0187339
8:71008815:A:G	5.74522	0.0201708
8:71009783:G:A	5.67516	0.0133072
8:71009862:C:T	5.6879	0.014343
8:71009904:A:T	5.69427	0.0148917
8:71010089:C:T	5.69427	0.0148917
8:71010173:T:C	5.69427	0.0148917
8:71010319:T:C	5.69427	0.0148917
8:71010637:T:C	5.69427	0.0148917
8:71010967:G:A	5.70064	0.0155268
8:71011261:A:G	5.72611	0.0180391
8:71011284:C:T	5.70064	0.015462
8:71011410:A:T	5.67089	0.0129483
8:71011604:G:A	5.67516	0.0131571
8:71011856:T:C	5.67516	0.0131581
8:71012627:A:G	5.64331	0.0108809
8:71013107:A:G	5.70701	0.0137303
8:71013340:G:A	5.66242	0.0122828
8:71013495:T:G	5.66879	0.0127505
8:71013864:C:T	5.65605	0.00927116
8:71013988:C:T	5.66879	0.0099847
8:71014272:C:T	5.66879	0.0099847
8:71014576:C:T	5.66242	0.00962112
8:71014990:C:G	5.66879	0.0099847
8:71016314:G:C	5.68153	0.010755
8:71016619:C:T	5.63291	0.00805677
8:71017092:T:C	5.6879	0.0111628
8:71017298:T:C	5.6879	0.0111628
8:71017457:G:A	5.68153	0.010755
8:71017700:A:G	5.70064	0.0120275
8:71017869:C:T	5.6879	0.0111632
8:71018180:C:A	5.72611	0.0139688
8:71020834:G:A	5.70064	0.0120275
8:71020962:T:C	5.70064	0.0120275
8:71021553:G:A	5.67089	0.0101104
8:71022378:A:G	5.73885	0.0151104
8:71022652:G:A	5.70701	0.0124851
8:71022700:A:T	5.71338	0.0129607
8:71023310:G:A	5.70701	0.0124183
8:71024009:T:A	5.6879	0.0111632
8:71024149:C:T	5.72611	0.0141369
8:71024211:T:C	5.6879	0.0111632
8:71024739:C:T	5.6879	0.0111632
8:71024985:A:G	5.6879	0.0111632
8:71025318:A:G	5.67722	0.00970689
8:71025627:A:T	5.6879	0.0111632
8:71025815:A:G	5.74522	0.015739
8:71025901:A:G	5.69427	0.0115871
8:71026225:T:C	5.6879	0.0111632
8:71026297:A:T	5.70064	0.0120275
8:71026686:T:C	5.69427	0.0115871
8:71027947:T:A	5.50314	0.00386937
8:71031332:T:C	5.68153	0.0107554
8:71041520:T:C	5.61392	0.00718594
8:71042948:A:T	5.62025	0.00745871
8:71044236:T:C	5.62658	0.00773126
8:71044938:A:C	5.62025	0.00782052
8:71057195:A:G	5.60897	0.00607116
8:71057643:A:C	5.68987	0.0118728

### Sheet: STable8
SNP	Z	PIP
8:71553572:A:G	-5.94902	0.0245393
8:71559324:T:G	-6.05512	0.0344259
8:71563283:A:G	-5.816	0.0111513
8:71563864:C:T	-5.87451	0.0168735
8:71566868:G:A	-5.91765	0.0216429
8:71567376:T:C	-5.90196	0.0197165
8:71569934:T:A	-6.06693	0.0501666
8:71572926:A:G	-6.06299	0.0490456
8:71574460:T:C	-5.98024	0.0313828
8:71576964:A:G	-5.84274	0.0129006
8:71578397:G:T	-6.00394	0.0349032
8:71583477:A:G	-6.10547	0.0883474
8:71584586:G:A	-6.09127	0.0575331
8:71584821:T:G	-6.06324	0.0491157
8:71585727:T:C	-6.06275	0.0488278
8:71587072:T:C	-6.05882	0.0477417
8:71595233:C:G	-5.89804	0.0193958
8:71598260:A:G	-6.10277	0.0623294
8:71599028:A:G	-6.09486	0.0595458
8:71600712:G:A	-5.87059	0.0167301
8:71604207:T:C	-5.79365	0.00980664
8:71604860:G:A	-5.80952	0.0136017
8:71605373:C:T	-5.9098	0.0264824
8:71606939:A:C	-5.8835	0.0253187
8:71611675:G:A	-5.83794	0.0154981
8:71611891:A:C	-6.02353	0.0694457
8:71614528:T:G	-5.79134	0.0110762
8:71616986:A:T	-5.82143	0.0128783
8:71619301:C:T	-5.90234	0.0194668

### Sheet: STable9
SNP	Z	PIP
10:93191324:G:A	7.14634	0.901518
10:93201102:T:C	6.79918	0.0886803

### Sheet: STable10
Gene	CHR	START	STOP	Direction	NSNPS	ZSTAT	P
VNN1	6	132670858	132724055	-	356	0.12143	0.45167
VNN3	6	132712787	132744765	-	182	0.41144	0.34037
VNN2	6	132733870	132773459	-	210	2.4876	0.0064312
SLC18B1	6	132759368	132814931	-	296	3.7082	0.00010439
RPS12	6	132804569	132827564	+	152	3.3244	0.00044308
EYA4	6	133231335	133542120	+	1258	6.175	3.31e-10
TCF21	6	133879121	133905537	+	100	0.81267	0.2082
TRAM1	8	70563218	70618459	-	163	2.2426	0.012463
LACTB2	8	70627266	70679212	-	208	4.4538	4.22e-06
XKR9	8	70659363	71075788	+	1640	5.0954	1.74e-07
EYA1	8	71187433	71558109	-	1244	4.2	1.33e-05
MSC	8	71831542	71854496	-	101	1.2353	0.10837
TRPA1	8	72011251	72100009	-	488	-0.91677	0.82037
HHEX	10	92679924	92705651	+	80	1.6161	0.053035
EXOC6	10	92824713	93069494	+	822	1.1833	0.11834
CYP26C1	10	93051264	93078697	+	68	1.426	0.076936
CYP26A1	10	93063475	93087884	+	75	1.8755	0.030363
MYOF	10	93296429	93492486	-	1067	1.6868	0.045823
CEP55	10	93486612	93539094	+	306	0.086988	0.46534
FFAR4	10	93556204	93600072	+	223	-0.63913	0.73863
RBP4	10	93581836	93611236	-	200	-0.15091	0.55998
PDE6C	10	93602588	93675673	+	344	-0.15044	0.55979
FRA10AC1	10	93657883	93712572	-	235	0.029838	0.4881
HS2ST1	1	86904652	87119998	+	712	0.52629	0.29934
LOC101927844	1	87202669	87261331	+	285	-1.7421	0.95925
LOC105378832	1	87209918	87271689	+	310	-1.7609	0.96087
LMO4	1	87318468	87358923	+	165	-0.53408	0.70336
EPHA3	3	89097524	89492134	+	1173	4.1889	1.4e-05
CGNL1	15	57366505	57560727	+	1065	-0.6761	0.75051
MYZAP	15	57581904	57695364	+	555	0.90819	0.18189
GCOM1	15	57581904	57727557	+	670	0.83391	0.20217
POLR2M	15	57696521	57727557	+	112	0.15741	0.43746
ALDH1A2	15	57943424	58075923	-	510	4.987	3.07e-07
AQP9	15	58128209	58195911	+	334	1.2012	0.11483
LOC101928635	15	58203535	58342001	-	846	0.24171	0.4045
LIPC	15	58400754	58578874	+	900	-0.91789	0.82066

### Sheet: STable11
SNP	Tissue	eQTL Effect	Index SNP	r2
6:133257595:G:A	Nerve_Tibial	-0.197465	6:133184618:G:A	0.418347
6:133257595:G:A	Heart_Atrial_Appendage	-0.166433	6:133184618:G:A	0.418347
6:133257595:G:A	Brain_Spinal_cord_cervical_c-1	-0.242465	6:133184618:G:A	0.418347
6:133258032:C:T	Brain_Spinal_cord_cervical_c-1	-0.228186	6:133184618:G:A	0.424119
6:133258032:C:T	Nerve_Tibial	-0.187147	6:133184618:G:A	0.424119
6:133258032:C:T	Heart_Atrial_Appendage	-0.164626	6:133184618:G:A	0.424119
6:133259238:G:A	Heart_Atrial_Appendage	-0.188157	6:133184618:G:A	0.484874
6:133259238:G:A	Nerve_Tibial	-0.192634	6:133184618:G:A	0.484874
6:133259238:G:A	Brain_Spinal_cord_cervical_c-1	-0.228144	6:133184618:G:A	0.484874
6:133259238:G:A	Cells_Cultured_fibroblasts	0.183776	6:133184618:G:A	0.484874
6:133382187:A:G	Brain_Spinal_cord_cervical_c-1	0.306543	6:133394072:A:G	0.52713
6:133382187:A:G	Brain_Nucleus_accumbens_basal_ganglia	0.31496	6:133394072:A:G	0.52713
6:133382187:A:G	Brain_Putamen_basal_ganglia	0.43814	6:133394072:A:G	0.52713
6:133383688:G:A	Brain_Spinal_cord_cervical_c-1	0.273092	6:133394072:A:G	0.52713
6:133383688:G:A	Brain_Putamen_basal_ganglia	0.441709	6:133394072:A:G	0.52713
6:133383688:G:A	Brain_Nucleus_accumbens_basal_ganglia	0.281556	6:133394072:A:G	0.52713
6:133394072:A:G	Brain_Putamen_basal_ganglia	0.517176	6:133394072:A:G	1
6:133394072:A:G	Brain_Nucleus_accumbens_basal_ganglia	0.358945	6:133394072:A:G	1
6:133394113:A:G	Brain_Putamen_basal_ganglia	0.494284	6:133394072:A:G	0.99059
6:133399182:A:C	Brain_Putamen_basal_ganglia	0.517984	6:133394072:A:G	1
6:133400704:AT:A	Brain_Nucleus_accumbens_basal_ganglia	0.318949	6:133394072:A:G	0.811376
6:133400704:AT:A	Brain_Putamen_basal_ganglia	0.454901	6:133394072:A:G	0.811376
6:133401397:A:G	Brain_Putamen_basal_ganglia	0.520171	6:133394072:A:G	0.962739
6:133401410:C:G	Brain_Putamen_basal_ganglia	0.520171	6:133394072:A:G	0.97221
6:133402097:T:C	Brain_Putamen_basal_ganglia	0.501076	6:133394072:A:G	1
6:133403220:G:A	Brain_Putamen_basal_ganglia	0.517176	6:133394072:A:G	0.990534
6:133403220:G:A	Brain_Nucleus_accumbens_basal_ganglia	0.358945	6:133394072:A:G	0.990534
6:133406111:A:G	Brain_Putamen_basal_ganglia	0.501076	6:133394072:A:G	0.972259
6:133406418:A:G	Brain_Putamen_basal_ganglia	0.501076	6:133394072:A:G	0.972259
6:133406822:G:C	Brain_Putamen_basal_ganglia	0.501076	6:133394072:A:G	0.972259

### Sheet: STable12
SNP	Tissue	eQTL Effect	Index SNP	r2
8:70653121:A:G	Esophagus_Mucosa	-0.280374	8:71007227:T:C	0.903104
8:70653719:G:T	Esophagus_Mucosa	-0.279475	8:71007227:T:C	0.914765
8:70654073:T:C	Esophagus_Mucosa	-0.275171	8:71007227:T:C	0.905878
8:70658196:C:G	Esophagus_Mucosa	-0.276018	8:71007227:T:C	0.903104
8:70658754:T:C	Esophagus_Mucosa	-0.276018	8:71007227:T:C	0.903104
8:70659838:G:A	Esophagus_Mucosa	-0.276018	8:71007227:T:C	0.903104
8:70662016:A:T	Esophagus_Mucosa	-0.276018	8:71007227:T:C	0.905878
8:70665280:T:A	Esophagus_Mucosa	-0.276018	8:71007227:T:C	0.905878
8:70665665:C:T	Esophagus_Mucosa	-0.276018	8:71007227:T:C	0.905878
8:70665844:A:C	Esophagus_Mucosa	-0.276018	8:71007227:T:C	0.905878
8:70667127:A:G	Esophagus_Mucosa	-0.264275	8:71007227:T:C	0.905878
8:70670131:A:G	Esophagus_Mucosa	-0.281837	8:71007227:T:C	0.90868
8:70671075:G:A	Esophagus_Mucosa	-0.280992	8:71007227:T:C	0.917575
8:70672934:T:C	Esophagus_Mucosa	-0.289768	8:71007227:T:C	0.917575
8:70673917:G:A	Esophagus_Mucosa	-0.280992	8:71007227:T:C	0.917575
8:70674736:A:G	Esophagus_Mucosa	-0.27558	8:71007227:T:C	0.917575
8:70675235:G:A	Esophagus_Mucosa	-0.281272	8:71007227:T:C	0.917575
8:70678968:A:G	Esophagus_Mucosa	-0.280992	8:71007227:T:C	0.917575
8:70683958:G:T	Esophagus_Mucosa	-0.281272	8:71007227:T:C	0.917575
8:70685786:A:G	Esophagus_Mucosa	-0.272939	8:71007227:T:C	0.821552
8:70688707:T:C	Esophagus_Mucosa	-0.278075	8:71007227:T:C	0.917575
8:70689306:T:C	Esophagus_Mucosa	-0.281272	8:71007227:T:C	0.917575
8:70690760:G:T	Esophagus_Mucosa	-0.295334	8:71007227:T:C	0.715072
8:70692682:G:A	Esophagus_Mucosa	-0.281272	8:71007227:T:C	0.914765
8:70695259:A:G	Esophagus_Mucosa	-0.298119	8:71007227:T:C	0.701854
8:70695768:G:A	Esophagus_Mucosa	-0.276602	8:71007227:T:C	0.917575
8:70695769:G:A	Esophagus_Mucosa	-0.276602	8:71007227:T:C	0.917575
8:70695901:T:C	Esophagus_Mucosa	-0.284877	8:71007227:T:C	0.917575
8:70699453:T:G	Esophagus_Mucosa	-0.295775	8:71007227:T:C	0.698748
8:70701237:G:A	Esophagus_Mucosa	-0.263888	8:71007227:T:C	0.909229
8:70703365:C:T	Esophagus_Mucosa	-0.279002	8:71007227:T:C	0.909229
8:70704810:G:A	Esophagus_Mucosa	-0.278684	8:71007227:T:C	0.909229
8:70705480:A:G	Esophagus_Mucosa	-0.278684	8:71007227:T:C	0.906503
8:70706532:T:G	Esophagus_Mucosa	-0.278684	8:71007227:T:C	0.909229
8:70707838:C:T	Esophagus_Mucosa	-0.279742	8:71007227:T:C	0.909229
8:70713268:G:A	Esophagus_Mucosa	-0.278684	8:71007227:T:C	0.909229
8:70713863:A:G	Esophagus_Mucosa	-0.278684	8:71007227:T:C	0.909229
8:70714537:G:A	Esophagus_Mucosa	-0.278684	8:71007227:T:C	0.909229
8:70716228:G:A	Esophagus_Mucosa	-0.278684	8:71007227:T:C	0.909229
8:70718192:A:T	Esophagus_Mucosa	-0.278684	8:71007227:T:C	0.909229
8:70720116:G:A	Esophagus_Mucosa	-0.278684	8:71007227:T:C	0.909229
8:70721543:T:C	Esophagus_Mucosa	-0.280992	8:71007227:T:C	0.917575
8:70723720:A:G	Esophagus_Mucosa	-0.280992	8:71007227:T:C	0.917575
8:70723952:G:A	Esophagus_Mucosa	-0.280992	8:71007227:T:C	0.917575
8:70725324:G:A	Esophagus_Mucosa	-0.280992	8:71007227:T:C	0.917575
8:70727572:T:A	Esophagus_Mucosa	-0.280992	8:71007227:T:C	0.917575
8:70729237:G:A	Esophagus_Mucosa	-0.280992	8:71007227:T:C	0.917575
8:70729408:T:C	Esophagus_Mucosa	-0.280992	8:71007227:T:C	0.917575
8:70729413:G:A	Esophagus_Mucosa	-0.297793	8:71007227:T:C	0.704998
8:70730338:A:G	Esophagus_Mucosa	-0.295115	8:71007227:T:C	0.704998
8:70732572:T:C	Esophagus_Mucosa	-0.297793	8:71007227:T:C	0.704998
8:70733033:G:C	Esophagus_Mucosa	-0.280992	8:71007227:T:C	0.917575
8:70733636:C:T	Esophagus_Mucosa	-0.280992	8:71007227:T:C	0.917575
8:70740306:T:C	Esophagus_Mucosa	-0.280992	8:71007227:T:C	0.917575
8:70740876:C:A	Esophagus_Mucosa	-0.290776	8:71007227:T:C	0.704998
8:70741136:T:C	Esophagus_Mucosa	-0.297793	8:71007227:T:C	0.704998
8:70741366:T:C	Esophagus_Mucosa	-0.280992	8:71007227:T:C	0.917575
8:70747215:G:A	Esophagus_Mucosa	-0.280992	8:71007227:T:C	0.917575
8:70747652:G:C	Esophagus_Mucosa	-0.297793	8:71007227:T:C	0.704998
8:70749881:A:G	Esophagus_Mucosa	-0.280992	8:71007227:T:C	0.917575
8:70750506:T:G	Esophagus_Mucosa	-0.280992	8:71007227:T:C	0.917575
8:70751570:T:C	Esophagus_Mucosa	-0.280992	8:71007227:T:C	0.917575
8:70751939:G:A	Esophagus_Mucosa	-0.280992	8:71007227:T:C	0.917575
8:70755472:T:C	Esophagus_Mucosa	-0.280992	8:71007227:T:C	0.917575
8:70756293:A:G	Esophagus_Mucosa	-0.297793	8:71007227:T:C	0.704998
8:70756463:T:C	Esophagus_Mucosa	-0.280992	8:71007227:T:C	0.917575
8:70757882:T:C	Esophagus_Mucosa	-0.285362	8:71007227:T:C	0.917575
8:70759344:G:A	Esophagus_Mucosa	-0.281308	8:71007227:T:C	0.917575
8:70760088:A:C	Esophagus_Mucosa	-0.295115	8:71007227:T:C	0.704998
8:70760131:A:G	Esophagus_Mucosa	-0.280992	8:71007227:T:C	0.917575
8:70763958:T:G	Esophagus_Mucosa	-0.297793	8:71007227:T:C	0.704998
8:70765604:G:C	Esophagus_Mucosa	-0.280992	8:71007227:T:C	0.902878
8:70766249:C:T	Esophagus_Mucosa	-0.280992	8:71007227:T:C	0.902878
8:70768120:T:G	Esophagus_Mucosa	-0.279198	8:71007227:T:C	0.900156
8:70771629:C:T	Esophagus_Mucosa	-0.280992	8:71007227:T:C	0.902878
8:70773587:A:G	Esophagus_Mucosa	-0.297663	8:71007227:T:C	0.704998
8:70774732:T:C	Esophagus_Mucosa	-0.278549	8:71007227:T:C	0.917575
8:70775930:G:A	Esophagus_Mucosa	-0.280992	8:71007227:T:C	0.917575
8:70776173:C:A	Esophagus_Mucosa	-0.280992	8:71007227:T:C	0.917575
8:70776796:A:G	Esophagus_Mucosa	-0.280992	8:71007227:T:C	0.917575
8:70776799:T:C	Esophagus_Mucosa	-0.280992	8:71007227:T:C	0.917575
8:70778944:C:T	Esophagus_Mucosa	-0.276396	8:71007227:T:C	0.917575
8:70778946:T:C	Esophagus_Mucosa	-0.280992	8:71007227:T:C	0.917575
8:70780453:C:T	Esophagus_Mucosa	-0.269484	8:71007227:T:C	0.917575
8:70781284:A:T	Esophagus_Mucosa	-0.271304	8:71007227:T:C	0.917575
8:70782395:A:G	Esophagus_Mucosa	-0.278549	8:71007227:T:C	0.917575
8:70783655:T:G	Esophagus_Mucosa	-0.278549	8:71007227:T:C	0.917575
8:70786341:A:C	Esophagus_Mucosa	-0.278549	8:71007227:T:C	0.917575
8:70787048:A:T	Esophagus_Mucosa	-0.278549	8:71007227:T:C	0.917575
8:70790356:G:A	Esophagus_Mucosa	-0.278549	8:71007227:T:C	0.917575
8:70790658:T:G	Esophagus_Mucosa	-0.278549	8:71007227:T:C	0.917575
8:70796736:G:A	Esophagus_Mucosa	-0.280992	8:71007227:T:C	0.917575
8:70797988:A:G	Esophagus_Mucosa	-0.270642	8:71007227:T:C	0.917575
8:70801898:T:C	Esophagus_Mucosa	-0.274149	8:71007227:T:C	0.917575
8:70809384:A:G	Esophagus_Mucosa	-0.29406	8:71007227:T:C	0.704998
8:70818726:A:G	Esophagus_Mucosa	-0.276614	8:71007227:T:C	0.917575
8:70820029:T:C	Esophagus_Mucosa	-0.276614	8:71007227:T:C	0.917575
8:70824852:G:C	Esophagus_Mucosa	-0.272175	8:71007227:T:C	0.917575
8:70825087:A:G	Esophagus_Mucosa	-0.291665	8:71007227:T:C	0.704998
8:70840518:A:G	Esophagus_Mucosa	-0.291665	8:71007227:T:C	0.704998
8:70842064:A:G	Esophagus_Mucosa	-0.291665	8:71007227:T:C	0.704998
8:70842803:T:C	Esophagus_Mucosa	-0.291665	8:71007227:T:C	0.704998
8:70852123:A:G	Esophagus_Mucosa	-0.276614	8:71007227:T:C	0.917575
8:70856230:A:C	Esophagus_Mucosa	-0.274027	8:71007227:T:C	0.917575
8:70858886:T:C	Esophagus_Mucosa	-0.312942	8:71007227:T:C	0.704998
8:70865354:A:G	Esophagus_Mucosa	-0.296309	8:71007227:T:C	0.704998
8:70869007:T:C	Esophagus_Mucosa	-0.296819	8:71007227:T:C	0.708866
8:70869614:G:A	Esophagus_Mucosa	-0.277602	8:71007227:T:C	0.920495
8:70870705:A:G	Esophagus_Mucosa	-0.296819	8:71007227:T:C	0.708866
8:70876911:C:A	Esophagus_Mucosa	-0.292215	8:71007227:T:C	0.708866
8:70884778:C:G	Esophagus_Mucosa	-0.313532	8:71007227:T:C	0.708866
8:70885034:A:T	Esophagus_Mucosa	-0.313532	8:71007227:T:C	0.708866
8:70889586:G:T	Esophagus_Mucosa	-0.29004	8:71007227:T:C	0.708866
8:70898343:T:G	Esophagus_Mucosa	-0.29751	8:71007227:T:C	0.708866
8:70899057:T:G	Esophagus_Mucosa	-0.292215	8:71007227:T:C	0.708866
8:70902405:C:G	Esophagus_Mucosa	-0.28738	8:71007227:T:C	0.708866
8:70904583:G:A	Esophagus_Mucosa	-0.303471	8:71007227:T:C	0.920613
8:70906514:G:C	Esophagus_Mucosa	-0.292215	8:71007227:T:C	0.704998
8:70908210:AC:A	Esophagus_Mucosa	-0.296819	8:71007227:T:C	0.708866
8:70915430:A:G	Esophagus_Mucosa	-0.292215	8:71007227:T:C	0.708866
8:70925519:A:G	Esophagus_Mucosa	-0.27755	8:71007227:T:C	0.923662
8:70932414:A:G	Esophagus_Mucosa	-0.287154	8:71007227:T:C	0.923662
8:70936629:C:G	Esophagus_Mucosa	-0.275252	8:71007227:T:C	0.948395
8:70937249:A:G	Esophagus_Mucosa	-0.287154	8:71007227:T:C	0.923662
8:70939722:G:A	Esophagus_Mucosa	-0.284103	8:71007227:T:C	0.948395
8:70940050:C:T	Esophagus_Mucosa	-0.276224	8:71007227:T:C	0.948395
8:70944285:A:G	Esophagus_Mucosa	-0.304278	8:71007227:T:C	0.724
8:70945972:C:T	Esophagus_Mucosa	-0.284103	8:71007227:T:C	0.948395
8:70947384:A:G	Esophagus_Mucosa	-0.284103	8:71007227:T:C	0.948395
8:70947504:C:T	Esophagus_Mucosa	-0.275252	8:71007227:T:C	0.948395
8:70948204:A:G	Esophagus_Mucosa	-0.284103	8:71007227:T:C	0.948395
8:70955007:A:G	Esophagus_Mucosa	-0.308374	8:71007227:T:C	0.724
8:70962599:G:A	Esophagus_Mucosa	-0.278217	8:71007227:T:C	0.948395
8:70962893:A:G	Esophagus_Mucosa	-0.282454	8:71007227:T:C	0.948395
8:70963007:G:A	Esophagus_Mucosa	-0.304261	8:71007227:T:C	0.724
8:70964656:G:A	Esophagus_Mucosa	-0.308374	8:71007227:T:C	0.724
8:70968572:CT:C	Esophagus_Mucosa	-0.308374	8:71007227:T:C	0.724
8:70972413:A:G	Esophagus_Mucosa	-0.315563	8:71007227:T:C	0.724
8:70976260:A:AT	Esophagus_Mucosa	-0.315563	8:71007227:T:C	0.724
8:70977164:T:C	Esophagus_Mucosa	-0.304261	8:71007227:T:C	0.724
8:70977435:A:G	Esophagus_Mucosa	-0.31226	8:71007227:T:C	0.720871
8:70978158:G:A	Esophagus_Mucosa	-0.315563	8:71007227:T:C	0.724
8:70978741:G:T	Esophagus_Mucosa	-0.308374	8:71007227:T:C	0.724
8:70979454:G:A	Esophagus_Mucosa	-0.308374	8:71007227:T:C	0.724
8:70981238:T:C	Esophagus_Mucosa	-0.313436	8:71007227:T:C	0.722326
8:70984584:G:A	Esophagus_Mucosa	-0.293931	8:71007227:T:C	0.724
8:70986447:C:T	Esophagus_Mucosa	-0.31002	8:71007227:T:C	0.724
8:70991937:T:C	Esophagus_Mucosa	-0.301926	8:71007227:T:C	0.724
8:70992758:T:C	Esophagus_Mucosa	-0.301926	8:71007227:T:C	0.724
8:70996142:T:C	Esophagus_Mucosa	-0.301926	8:71007227:T:C	0.724
8:70996843:T:C	Esophagus_Mucosa	-0.303442	8:71007227:T:C	0.724
8:70996987:T:C	Esophagus_Mucosa	-0.277524	8:71007227:T:C	0.951384
8:71000939:A:G	Esophagus_Mucosa	-0.307068	8:71007227:T:C	0.727811
8:71004339:A:T	Esophagus_Mucosa	-0.273871	8:71007227:T:C	0.954383
8:71004510:G:A	Esophagus_Mucosa	-0.274231	8:71007227:T:C	0.954383
8:71004636:T:C	Esophagus_Mucosa	-0.273871	8:71007227:T:C	0.954383
8:71004895:T:C	Esophagus_Mucosa	-0.273871	8:71007227:T:C	0.954383
8:71005292:A:G	Esophagus_Mucosa	-0.273871	8:71007227:T:C	0.954383
8:71005516:A:G	Esophagus_Mucosa	-0.273871	8:71007227:T:C	0.954383
8:71006022:G:A	Esophagus_Mucosa	-0.274231	8:71007227:T:C	0.954383
8:71006188:A:G	Esophagus_Mucosa	-0.273871	8:71007227:T:C	0.954383
8:71006332:AG:A	Esophagus_Mucosa	-0.274231	8:71007227:T:C	0.954383
8:71006364:G:A	Esophagus_Mucosa	-0.274231	8:71007227:T:C	0.954383
8:71006844:A:G	Esophagus_Mucosa	-0.270572	8:71007227:T:C	1
8:71007227:T:C	Esophagus_Mucosa	-0.270572	8:71007227:T:C	1
8:71007683:A:G	Esophagus_Mucosa	-0.270572	8:71007227:T:C	1
8:71007711:A:G	Esophagus_Mucosa	-0.270572	8:71007227:T:C	1
8:71007745:G:A	Esophagus_Mucosa	-0.270572	8:71007227:T:C	1
8:71007778:A:G	Esophagus_Mucosa	-0.270572	8:71007227:T:C	1
8:71008075:G:A	Esophagus_Mucosa	-0.265853	8:71007227:T:C	1
8:71008441:T:C	Esophagus_Mucosa	-0.270572	8:71007227:T:C	1
8:71008548:T:C	Esophagus_Mucosa	-0.270572	8:71007227:T:C	1
8:71008762:C:G	Esophagus_Mucosa	-0.304444	8:71007227:T:C	0.74236
8:71008815:A:G	Esophagus_Mucosa	-0.265853	8:71007227:T:C	1
8:71009398:A:ATTC	Esophagus_Mucosa	-0.270572	8:71007227:T:C	1
8:71009783:G:A	Esophagus_Mucosa	-0.270985	8:71007227:T:C	1
8:71009862:C:T	Esophagus_Mucosa	-0.270985	8:71007227:T:C	1
8:71009904:A:T	Esophagus_Mucosa	-0.270985	8:71007227:T:C	1
8:71009915:T:C	Esophagus_Mucosa	-0.270572	8:71007227:T:C	1
8:71010089:C:T	Esophagus_Mucosa	-0.270985	8:71007227:T:C	1
8:71010173:T:C	Esophagus_Mucosa	-0.270985	8:71007227:T:C	1
8:71010319:T:C	Esophagus_Mucosa	-0.270985	8:71007227:T:C	1
8:71010564:C:A	Esophagus_Mucosa	-0.270572	8:71007227:T:C	1
8:71010637:T:C	Esophagus_Mucosa	-0.270985	8:71007227:T:C	1
8:71010967:G:A	Esophagus_Mucosa	-0.275559	8:71007227:T:C	1
8:71011261:A:G	Esophagus_Mucosa	-0.270572	8:71007227:T:C	1
8:71011284:C:T	Esophagus_Mucosa	-0.270985	8:71007227:T:C	1
8:71011410:A:T	Esophagus_Mucosa	-0.270985	8:71007227:T:C	1
8:71011604:G:A	Esophagus_Mucosa	-0.264127	8:71007227:T:C	1
8:71011856:T:C	Esophagus_Mucosa	-0.264127	8:71007227:T:C	1
8:71012627:A:G	Esophagus_Mucosa	-0.270985	8:71007227:T:C	1
8:71013073:A:T	Esophagus_Mucosa	-0.268143	8:71007227:T:C	0.966227
8:71013107:A:G	Esophagus_Mucosa	-0.270064	8:71007227:T:C	0.990665
8:71013340:G:A	Esophagus_Mucosa	-0.275744	8:71007227:T:C	1
8:71013425:G:A	Esophagus_Mucosa	-0.280283	8:71007227:T:C	0.996888
8:71013495:T:G	Esophagus_Mucosa	-0.275744	8:71007227:T:C	1
8:71013864:C:T	Esophagus_Mucosa	-0.275744	8:71007227:T:C	0.993786
8:71013988:C:T	Esophagus_Mucosa	-0.275744	8:71007227:T:C	0.993786
8:71014272:C:T	Esophagus_Mucosa	-0.275744	8:71007227:T:C	0.993786
8:71014576:C:T	Esophagus_Mucosa	-0.275744	8:71007227:T:C	0.993786
8:71014990:C:G	Esophagus_Mucosa	-0.275744	8:71007227:T:C	0.993786
8:71015606:A:T	Esophagus_Mucosa	-0.275744	8:71007227:T:C	0.993786
8:71016063:T:C	Esophagus_Mucosa	-0.270477	8:71007227:T:C	0.993786
8:71016096:AT:A	Esophagus_Mucosa	-0.275744	8:71007227:T:C	0.993786
8:71016314:G:C	Esophagus_Mucosa	-0.275744	8:71007227:T:C	0.993786
8:71016477:T:C	Esophagus_Mucosa	-0.275744	8:71007227:T:C	0.993786
8:71016619:C:T	Esophagus_Mucosa	-0.268977	8:71007227:T:C	0.993786
8:71017092:T:C	Esophagus_Mucosa	-0.275744	8:71007227:T:C	0.993786
8:71017298:T:C	Esophagus_Mucosa	-0.275744	8:71007227:T:C	0.993786
8:71017457:G:A	Esophagus_Mucosa	-0.275744	8:71007227:T:C	0.993786
8:71017597:G:A	Esophagus_Mucosa	-0.297054	8:71007227:T:C	0.74236
8:71017700:A:G	Esophagus_Mucosa	-0.275744	8:71007227:T:C	0.993786
8:71017869:C:T	Esophagus_Mucosa	-0.275744	8:71007227:T:C	0.993786
8:71018180:C:A	Esophagus_Mucosa	-0.275674	8:71007227:T:C	0.993786
8:71019969:G:T	Esophagus_Mucosa	-0.299461	8:71007227:T:C	0.74236
8:71020351:G:C	Esophagus_Mucosa	-0.275744	8:71007227:T:C	0.993786
8:71020729:C:A	Esophagus_Mucosa	-0.275744	8:71007227:T:C	0.993786
8:71020732:C:T	Esophagus_Mucosa	-0.275744	8:71007227:T:C	0.993786
8:71020834:G:A	Esophagus_Mucosa	-0.275744	8:71007227:T:C	0.993786
8:71020962:T:C	Esophagus_Mucosa	-0.275744	8:71007227:T:C	0.993786
8:71021553:G:A	Esophagus_Mucosa	-0.275744	8:71007227:T:C	0.993786
8:71022103:G:T	Esophagus_Mucosa	-0.275744	8:71007227:T:C	0.993786
8:71022378:A:G	Esophagus_Mucosa	-0.270477	8:71007227:T:C	0.993786
8:71022453:A:C	Esophagus_Mucosa	-0.313705	8:71007227:T:C	0.738904
8:71022652:G:A	Esophagus_Mucosa	-0.275744	8:71007227:T:C	0.993786
8:71022700:A:T	Esophagus_Mucosa	-0.275744	8:71007227:T:C	0.993786
8:71023310:G:A	Esophagus_Mucosa	-0.275744	8:71007227:T:C	0.993786
8:71024009:T:A	Esophagus_Mucosa	-0.275744	8:71007227:T:C	0.993786
8:71024149:C:T	Esophagus_Mucosa	-0.270477	8:71007227:T:C	0.993786
8:71024211:T:C	Esophagus_Mucosa	-0.275744	8:71007227:T:C	0.993786
8:71024739:C:T	Esophagus_Mucosa	-0.275744	8:71007227:T:C	0.993786
8:71024985:A:G	Esophagus_Mucosa	-0.275744	8:71007227:T:C	0.993786
8:71025234:T:C	Esophagus_Mucosa	-0.309038	8:71007227:T:C	0.74236
8:71025318:A:G	Esophagus_Mucosa	-0.275744	8:71007227:T:C	0.993786
8:71025627:A:T	Esophagus_Mucosa	-0.275744	8:71007227:T:C	0.993786
8:71025815:A:G	Esophagus_Mucosa	-0.270715	8:71007227:T:C	0.993786
8:71025901:A:G	Esophagus_Mucosa	-0.275744	8:71007227:T:C	0.993786
8:71025916:A:G	Esophagus_Mucosa	-0.275744	8:71007227:T:C	0.993786
8:71026225:T:C	Esophagus_Mucosa	-0.275744	8:71007227:T:C	0.993786
8:71026297:A:T	Esophagus_Mucosa	-0.275744	8:71007227:T:C	0.993786
8:71026686:T:C	Esophagus_Mucosa	-0.275744	8:71007227:T:C	0.993786
8:71027859:T:C	Esophagus_Mucosa	-0.30922	8:71007227:T:C	0.74236
8:71027947:T:A	Esophagus_Mucosa	-0.268543	8:71007227:T:C	0.993786
8:71028253:A:T	Esophagus_Mucosa	-0.309426	8:71007227:T:C	0.74236
8:71029216:G:A	Esophagus_Mucosa	-0.309426	8:71007227:T:C	0.74236
8:71029395:A:G	Esophagus_Mucosa	-0.309426	8:71007227:T:C	0.74236
8:71031332:T:C	Esophagus_Mucosa	-0.275674	8:71007227:T:C	0.993786
8:71032045:A:G	Esophagus_Mucosa	-0.309426	8:71007227:T:C	0.739244
8:71034149:T:A	Esophagus_Mucosa	0.309426	8:71007227:T:C	0.735133
8:71034952:A:G	Esophagus_Mucosa	0.270652	8:71007227:T:C	0.993786
8:71039160:C:G	Esophagus_Mucosa	0.280304	8:71007227:T:C	0.993786
8:71041520:T:C	Esophagus_Mucosa	0.285117	8:71007227:T:C	0.993786
8:71042361:C:A	Esophagus_Mucosa	0.298431	8:71007227:T:C	0.74236
8:71042948:A:T	Esophagus_Mucosa	0.285117	8:71007227:T:C	0.993786
8:71043097:A:T	Esophagus_Mucosa	0.307915	8:71007227:T:C	0.74236
8:71043592:G:A	Esophagus_Mucosa	0.285117	8:71007227:T:C	0.993786
8:71044236:T:C	Esophagus_Mucosa	0.285117	8:71007227:T:C	0.993786
8:71044557:C:T	Esophagus_Mucosa	0.285117	8:71007227:T:C	0.993786
8:71044938:A:C	Esophagus_Mucosa	0.285117	8:71007227:T:C	0.993786
8:71046683:A:C	Esophagus_Mucosa	0.280304	8:71007227:T:C	0.975129
8:71053636:TA:T	Esophagus_Mucosa	-0.299664	8:71007227:T:C	0.698993
8:71057195:A:G	Esophagus_Mucosa	-0.269419	8:71007227:T:C	0.938338
8:71057643:A:C	Esophagus_Mucosa	-0.277382	8:71007227:T:C	0.965881
8:71057672:A:T	Esophagus_Mucosa	-0.277382	8:71007227:T:C	0.965881
8:71058376:C:G	Esophagus_Mucosa	-0.277382	8:71007227:T:C	0.959736
8:71058574:G:C	Esophagus_Mucosa	-0.291258	8:71007227:T:C	0.794794
8:71066579:T:G	Esophagus_Mucosa	-0.29784	8:71007227:T:C	0.720469
8:71069371:T:C	Esophagus_Mucosa	-0.317449	8:71007227:T:C	0.677309
8:71072374:C:A	Esophagus_Mucosa	-0.31383	8:71007227:T:C	0.674273
8:71077484:A:C	Esophagus_Mucosa	-0.313534	8:71007227:T:C	0.674273
8:71077768:T:C	Esophagus_Mucosa	-0.313534	8:71007227:T:C	0.674273
8:71559493:C:A	Breast_Mammary_Tissue	0.263157	8:71583477:A:G	0.561674
8:71559493:C:A	Brain_Hippocampus	0.261752	8:71583477:A:G	0.561674
8:71559493:C:A	Artery_Tibial	0.358438	8:71583477:A:G	0.561674
8:71559493:C:A	Testis	0.242315	8:71583477:A:G	0.561674
8:71559493:C:A	Thyroid	0.21143	8:71583477:A:G	0.561674
8:71559493:C:A	Nerve_Tibial	0.288864	8:71583477:A:G	0.561674
8:71559493:C:A	Adipose_Subcutaneous	0.282337	8:71583477:A:G	0.561674
8:71606748:A:C	Adipose_Subcutaneous	0.250315	8:71583477:A:G	0.587076
8:71606748:A:C	Artery_Tibial	0.31798	8:71583477:A:G	0.587076
8:71606748:A:C	Nerve_Tibial	0.251763	8:71583477:A:G	0.587076
8:71606748:A:C	Testis	0.246998	8:71583477:A:G	0.587076
8:71606748:A:C	Brain_Hippocampus	0.263485	8:71583477:A:G	0.587076
8:71606939:A:C	Nerve_Tibial	0.256152	8:71583477:A:G	0.572037
8:71606939:A:C	Adipose_Subcutaneous	0.256457	8:71583477:A:G	0.572037
8:71606939:A:C	Brain_Hippocampus	0.252938	8:71583477:A:G	0.572037
8:71606939:A:C	Artery_Tibial	0.319598	8:71583477:A:G	0.572037
8:71606939:A:C	Testis	0.246998	8:71583477:A:G	0.572037
8:71619315:T:G	Artery_Tibial	0.264889	8:71583477:A:G	0.468764
8:71619315:T:G	Testis	0.239496	8:71583477:A:G	0.468764
8:71619315:T:G	Adipose_Subcutaneous	0.259374	8:71583477:A:G	0.468764

### Sheet: STable13
SNP	Tissue	eQTL Effect	Index SNP	r2
1:87431168:A:G	Adipose_Subcutaneous	-0.221086	1:87460047:T:A	0.72938
1:87431168:A:G	Testis	0.0777257	1:87460047:T:A	0.72938
1:87432224:A:G	Adipose_Subcutaneous	-0.21488	1:87460047:T:A	0.735343
1:87435181:G:C	Adipose_Subcutaneous	-0.221086	1:87460047:T:A	0.727687
1:87435181:G:C	Testis	0.0777257	1:87460047:T:A	0.727687
1:87435483:A:G	Testis	0.0777257	1:87460047:T:A	0.72938
1:87435483:A:G	Adipose_Subcutaneous	-0.221086	1:87460047:T:A	0.72938
1:87436628:G:A	Adipose_Subcutaneous	-0.219773	1:87460047:T:A	0.727687
1:87436628:G:A	Testis	0.0777257	1:87460047:T:A	0.727687
1:87437341:C:A	Testis	0.0777257	1:87460047:T:A	0.727687
1:87437341:C:A	Adipose_Subcutaneous	-0.221086	1:87460047:T:A	0.727687
1:87443234:G:A	Adipose_Subcutaneous	-0.208034	1:87460047:T:A	0.748298
1:87443234:G:A	Testis	0.0736241	1:87460047:T:A	0.748298
1:87443690:G:A	Testis	0.0802349	1:87460047:T:A	0.746585
1:87443690:G:A	Adipose_Subcutaneous	-0.210173	1:87460047:T:A	0.746585
1:87444954:G:C	Adipose_Subcutaneous	-0.206305	1:87460047:T:A	0.748298
1:87444954:G:C	Testis	0.0816824	1:87460047:T:A	0.748298
1:87452063:C:T	Testis	0.0827202	1:87460047:T:A	0.745825
1:87452063:C:T	Adipose_Subcutaneous	-0.213925	1:87460047:T:A	0.745825
1:87460047:T:A	Adipose_Subcutaneous	-0.195344	1:87460047:T:A	1
1:87469636:G:A	Adipose_Subcutaneous	-0.194423	1:87460047:T:A	0.977967
1:87482405:G:A	Adipose_Subcutaneous	-0.195493	1:87460047:T:A	0.965588

### Sheet: STable14
SNP	Tissue	eQTL Effect	Index SNP	r2
15:57978293:A:C	Cells_Cultured_fibroblasts	0.272114	15:58045854:G:A	0.498247
15:57982031:C:A	Testis	0.073282	15:58045854:G:A	0.556712
15:57982031:C:A	Cells_Cultured_fibroblasts	0.292471	15:58045854:G:A	0.556712
15:57982031:C:A	Artery_Tibial	0.125727	15:58045854:G:A	0.556712
15:57984752:C:A	Artery_Aorta	-0.241862	15:58045854:G:A	0.546165
15:57984752:C:A	Esophagus_Mucosa	-0.147236	15:58045854:G:A	0.546165
15:57984752:C:A	Artery_Tibial	-0.157705	15:58045854:G:A	0.546165
15:57984752:C:A	Ovary	-0.396497	15:58045854:G:A	0.546165
15:57984752:C:A	Cells_Cultured_fibroblasts	-0.271484	15:58045854:G:A	0.546165
15:57991645:T:C	Ovary	-0.394986	15:58045854:G:A	0.604873
15:57991645:T:C	Cells_Cultured_fibroblasts	-0.296274	15:58045854:G:A	0.604873
15:57991645:T:C	Artery_Aorta	-0.216553	15:58045854:G:A	0.604873
15:57991645:T:C	Artery_Tibial	-0.16097	15:58045854:G:A	0.604873
15:57993190:C:A	Testis	0.0675988	15:58045854:G:A	0.520684
15:57993190:C:A	Cells_Cultured_fibroblasts	0.298337	15:58045854:G:A	0.520684
15:57995974:C:T	Artery_Aorta	-0.208785	15:58045854:G:A	0.608353
15:57995974:C:T	Cells_Cultured_fibroblasts	-0.294318	15:58045854:G:A	0.608353
15:57995974:C:T	Ovary	-0.380769	15:58045854:G:A	0.608353
15:57995974:C:T	Artery_Tibial	-0.161595	15:58045854:G:A	0.608353
15:58005920:C:G	Artery_Tibial	0.120004	15:58045854:G:A	0.50165
15:58005920:C:G	Testis	0.0689686	15:58045854:G:A	0.50165
15:58005920:C:G	Cells_Cultured_fibroblasts	0.278218	15:58045854:G:A	0.50165
15:58006214:G:A	Testis	0.0698966	15:58045854:G:A	0.50165
15:58006214:G:A	Artery_Tibial	0.122154	15:58045854:G:A	0.50165
15:58006214:G:A	Cells_Cultured_fibroblasts	0.280497	15:58045854:G:A	0.50165
15:58009838:G:A	Testis	-0.0753978	15:58045854:G:A	0.591039
15:58009838:G:A	Artery_Aorta	-0.214284	15:58045854:G:A	0.591039
15:58009838:G:A	Artery_Tibial	-0.156011	15:58045854:G:A	0.591039
15:58009838:G:A	Cells_Cultured_fibroblasts	-0.301743	15:58045854:G:A	0.591039
15:58009838:G:A	Ovary	-0.385554	15:58045854:G:A	0.591039
15:58009838:G:A	Esophagus_Mucosa	-0.143646	15:58045854:G:A	0.591039
15:58015700:C:A	Testis	-0.0753978	15:58045854:G:A	0.590433
15:58015700:C:A	Artery_Aorta	-0.218533	15:58045854:G:A	0.590433
15:58015700:C:A	Artery_Tibial	-0.158017	15:58045854:G:A	0.590433
15:58015700:C:A	Cells_Cultured_fibroblasts	-0.297778	15:58045854:G:A	0.590433
15:58015700:C:A	Ovary	-0.391052	15:58045854:G:A	0.590433
15:58016818:C:A	Ovary	-0.393671	15:58045854:G:A	0.607596
15:58016818:C:A	Cells_Cultured_fibroblasts	-0.30355	15:58045854:G:A	0.607596
15:58016818:C:A	Artery_Tibial	-0.16214	15:58045854:G:A	0.607596
15:58016818:C:A	Testis	-0.0671486	15:58045854:G:A	0.607596
15:58016818:C:A	Artery_Aorta	-0.20711	15:58045854:G:A	0.607596
15:58019898:G:A	Artery_Aorta	-0.216039	15:58045854:G:A	0.61045
15:58019898:G:A	Testis	-0.0708549	15:58045854:G:A	0.61045
15:58019898:G:A	Cells_Cultured_fibroblasts	-0.297582	15:58045854:G:A	0.61045
15:58019898:G:A	Ovary	-0.444843	15:58045854:G:A	0.61045
15:58019898:G:A	Artery_Tibial	-0.160402	15:58045854:G:A	0.61045
15:58021941:C:T	Cells_Cultured_fibroblasts	-0.307949	15:58045854:G:A	0.608965
15:58021941:C:T	Ovary	-0.393671	15:58045854:G:A	0.608965
15:58021941:C:T	Artery_Tibial	-0.166143	15:58045854:G:A	0.608965
15:58021941:C:T	Testis	-0.0644673	15:58045854:G:A	0.608965
15:58021941:C:T	Artery_Aorta	-0.209792	15:58045854:G:A	0.608965
15:58023538:C:A	Artery_Aorta	-0.228393	15:58045854:G:A	0.616421
15:58023538:C:A	Artery_Tibial	-0.167087	15:58045854:G:A	0.616421
15:58023538:C:A	Cells_Cultured_fibroblasts	-0.295365	15:58045854:G:A	0.616421
15:58023538:C:A	Ovary	-0.396593	15:58045854:G:A	0.616421
15:58023538:C:A	Testis	-0.0645314	15:58045854:G:A	0.616421
15:58024762:C:G	Cells_Cultured_fibroblasts	-0.285879	15:58045854:G:A	0.533804
15:58024762:C:G	Artery_Tibial	-0.119945	15:58045854:G:A	0.533804
15:58024762:C:G	Testis	-0.066575	15:58045854:G:A	0.533804
15:58024896:G:T	Testis	-0.0676787	15:58045854:G:A	0.618311
15:58024896:G:T	Esophagus_Mucosa	-0.144627	15:58045854:G:A	0.618311
15:58024896:G:T	Artery_Aorta	-0.213788	15:58045854:G:A	0.618311
15:58024896:G:T	Cells_Cultured_fibroblasts	-0.302201	15:58045854:G:A	0.618311
15:58024896:G:T	Ovary	-0.397161	15:58045854:G:A	0.618311
15:58024896:G:T	Artery_Tibial	-0.159373	15:58045854:G:A	0.618311
15:58026518:C:T	Ovary	-0.359121	15:58045854:G:A	0.532244
15:58026518:C:T	Artery_Tibial	-0.13919	15:58045854:G:A	0.532244
15:58026518:C:T	Cells_Cultured_fibroblasts	-0.279184	15:58045854:G:A	0.532244
15:58031038:C:T	Cells_Cultured_fibroblasts	-0.18809	15:58045854:G:A	0.821157
15:58031041:A:G	Cells_Cultured_fibroblasts	-0.172688	15:58045854:G:A	0.821157
15:58031503:C:A	Ovary	-0.367081	15:58045854:G:A	0.982291
15:58031503:C:A	Artery_Tibial	-0.144418	15:58045854:G:A	0.982291
15:58031503:C:A	Cells_Cultured_fibroblasts	-0.207857	15:58045854:G:A	0.982291
15:58031503:C:A	Testis	-0.0660935	15:58045854:G:A	0.982291
15:58032412:T:G	Cells_Cultured_fibroblasts	-0.279435	15:58045854:G:A	0.532735
15:58032412:T:G	Artery_Tibial	-0.139679	15:58045854:G:A	0.532735
15:58036134:G:C	Artery_Tibial	-0.154768	15:58045854:G:A	0.842891
15:58036134:G:C	Testis	-0.0665768	15:58045854:G:A	0.842891
15:58036134:G:C	Cells_Cultured_fibroblasts	-0.213072	15:58045854:G:A	0.842891
15:58036134:G:C	Ovary	-0.362808	15:58045854:G:A	0.842891
15:58037896:C:T	Testis	-0.0661268	15:58045854:G:A	0.978853
15:58037896:C:T	Cells_Cultured_fibroblasts	-0.199562	15:58045854:G:A	0.978853
15:58037896:C:T	Ovary	-0.367081	15:58045854:G:A	0.978853
15:58037896:C:T	Artery_Tibial	-0.141972	15:58045854:G:A	0.978853
15:58040343:G:C	Artery_Aorta	-0.230598	15:58045854:G:A	0.60651
15:58040343:G:C	Testis	-0.0644674	15:58045854:G:A	0.60651
15:58040343:G:C	Ovary	-0.378212	15:58045854:G:A	0.60651
15:58040343:G:C	Artery_Tibial	-0.165986	15:58045854:G:A	0.60651
15:58040343:G:C	Cells_Cultured_fibroblasts	-0.287362	15:58045854:G:A	0.60651
15:58040385:A:G	Testis	-0.066462	15:58045854:G:A	0.606892
15:58040385:A:G	Ovary	-0.378212	15:58045854:G:A	0.606892
15:58040385:A:G	Artery_Aorta	-0.224454	15:58045854:G:A	0.606892
15:58040385:A:G	Artery_Tibial	-0.161385	15:58045854:G:A	0.606892
15:58040385:A:G	Cells_Cultured_fibroblasts	-0.284945	15:58045854:G:A	0.606892
15:58041915:C:G	Cells_Cultured_fibroblasts	-0.192942	15:58045854:G:A	0.975596
15:58041915:C:G	Ovary	-0.356497	15:58045854:G:A	0.975596
15:58041915:C:G	Artery_Tibial	-0.14364	15:58045854:G:A	0.975596
15:58042147:G:A	Cells_Cultured_fibroblasts	-0.194331	15:58045854:G:A	0.989435
15:58042147:G:A	Ovary	-0.365901	15:58045854:G:A	0.989435
15:58042147:G:A	Artery_Tibial	-0.145095	15:58045854:G:A	0.989435
15:58042147:G:A	Testis	-0.0640286	15:58045854:G:A	0.989435
15:58042389:C:T	Artery_Tibial	-0.141174	15:58045854:G:A	0.99643
15:58042389:C:T	Ovary	-0.335099	15:58045854:G:A	0.99643
15:58042389:C:T	Cells_Cultured_fibroblasts	-0.199228	15:58045854:G:A	0.99643
15:58043074:C:T	Cells_Cultured_fibroblasts	-0.194162	15:58045854:G:A	0.99643
15:58043074:C:T	Artery_Tibial	-0.147785	15:58045854:G:A	0.99643
15:58043074:C:T	Ovary	-0.369707	15:58045854:G:A	0.99643
15:58045261:G:T	Ovary	-0.369707	15:58045854:G:A	0.992858
15:58045261:G:T	Cells_Cultured_fibroblasts	-0.193572	15:58045854:G:A	0.992858
15:58045261:G:T	Artery_Tibial	-0.149414	15:58045854:G:A	0.992858
15:58045854:G:A	Artery_Tibial	-0.147128	15:58045854:G:A	1
15:58045854:G:A	Cells_Cultured_fibroblasts	-0.191884	15:58045854:G:A	1
15:58045854:G:A	Ovary	-0.369707	15:58045854:G:A	1
15:58049756:T:G	Cells_Cultured_fibroblasts	-0.184089	15:58045854:G:A	0.803861
15:58049756:T:G	Testis	-0.0652011	15:58045854:G:A	0.803861
15:58050948:G:C	Cells_Cultured_fibroblasts	-0.173179	15:58045854:G:A	0.822975
15:58052803:A:T	Cells_Cultured_fibroblasts	-0.173231	15:58045854:G:A	0.786342
15:58057370:C:T	Artery_Tibial	-0.163371	15:58045854:G:A	0.607417
15:58057370:C:T	Artery_Aorta	-0.232514	15:58045854:G:A	0.607417
15:58057370:C:T	Cells_Cultured_fibroblasts	-0.285733	15:58045854:G:A	0.607417
15:58057370:C:T	Ovary	-0.377972	15:58045854:G:A	0.607417
15:58058698:C:G	Cells_Cultured_fibroblasts	-0.282069	15:58045854:G:A	0.525827
15:58058698:C:G	Artery_Tibial	-0.135744	15:58045854:G:A	0.525827
15:58060839:T:A	Artery_Tibial	-0.121072	15:58045854:G:A	0.521202
15:58060839:T:A	Cells_Cultured_fibroblasts	-0.275437	15:58045854:G:A	0.521202
15:58063239:A:G	Artery_Aorta	-0.225269	15:58045854:G:A	0.61045
15:58063239:A:G	Artery_Tibial	-0.157937	15:58045854:G:A	0.61045
15:58063239:A:G	Testis	-0.0670528	15:58045854:G:A	0.61045
15:58063239:A:G	Cells_Cultured_fibroblasts	-0.294789	15:58045854:G:A	0.61045
15:58063239:A:G	Ovary	-0.376842	15:58045854:G:A	0.61045
15:58064657:C:G	Ovary	-0.373704	15:58045854:G:A	0.599279
15:58064657:C:G	Artery_Tibial	-0.16978	15:58045854:G:A	0.599279
15:58064657:C:G	Testis	-0.0655948	15:58045854:G:A	0.599279
15:58064657:C:G	Cells_Cultured_fibroblasts	-0.293119	15:58045854:G:A	0.599279
15:58064657:C:G	Artery_Aorta	-0.225338	15:58045854:G:A	0.599279
15:58066409:G:C	Cells_Cultured_fibroblasts	-0.273421	15:58045854:G:A	0.519134
15:58066409:G:C	Testis	-0.0671572	15:58045854:G:A	0.519134
15:58066409:G:C	Artery_Tibial	-0.120518	15:58045854:G:A	0.519134

### Sheet: STable15
phecode_category	phenotype	beta	pval
Respiratory	Cardiac arrhythmias	-0.00971	0.0144
Blood/Immune	Folate deficiency anaemia	-0.0986	0.0319
Endocrine/Metab	Pure hypercholesterolaemia	-0.00901	0.0435
Endocrine/Metab	Disorders of parathyroid gland	0.0297	0.0164
Neurological	Sleep apnoea	0.00561	0.0286
Sense organs	Disorders of lacrimal system	-0.025	0.016
Sense organs	Retinoschisis and retinal cysts	-0.0689	0.044
Sense organs	Subjective visual disturbances	-0.0233	0.0287
Sense organs	Meniere's disease	-0.164	1.37e-15
Sense organs	Tinnitus	-0.0127	0.032
Cardiovascular	Atrial fibrillation and flutter	-0.0185	0.000148
Cardiovascular	Cardiomyopathy	-0.0183	0.0461
Cardiovascular	Hypotension	-0.02	0.0223
Cardiovascular	Left bundle-branch block	-0.0397	0.00747
Cardiovascular	Valvular heart disease excluding rheumatic fever	-0.0178	0.00567
Respiratory	Asthma (more control exclusions)	0.00985	0.0447
Respiratory	Chronic rhinitis, nasopharyngitis and pharyngitis	0.0229	0.00422
Respiratory	Nasal polyp	0.0302	0.0188
Respiratory	Pulmonary oedema	-0.0839	0.00234
Gastrointestinal	Inguinal hernia	-0.0164	0.00435
Gastrointestinal	Hernia	-0.0123	0.00233
Respiratory	Gastro-oesophageal reflux disease	0.000774	0.0247
Gastrointestinal	Umbilical hernia	-0.0259	0.00341
Dermatological	Hidradenitis suppurativa	0.06	0.0258
Dermatological	Psoriasis	-0.0168	0.0457
Dermatological	Seborrhoeic dermatitis	-0.0201	0.0199
Musculoskeletal	Calcific tendinitis of shoulder	0.0378	0.0366
Musculoskeletal	Hallux valgus (acquired)	-0.0173	0.0257
Musculoskeletal	Recurrent dislocation of patella	0.0556	0.0449
Genitourinary	Cyst of kidney	-0.0292	0.0271
Congenital	Left ventricular outflow tract obstruction (LVOTO), broad definition	-0.0232	0.0344
Neurological	Sleep disorders (combined)	0.00819	0.0496
Infections	Other bacterial intestinal infections	-0.00703	0.606
Infections	Candidiasis	0.0151	0.146
Infections	Intestinal infectious diseases	-0.00292	0.648
Infections	Other superficial mycoses	0.0297	0.192
Infections	Pediculosis, acariasis and other infestations	-0.0276	0.291
Infections	Viral hepatitis	-0.011	0.233
Infections	Viral and other specified intestinal infections	-0.00889	0.524
Infections	Zoster [herpes zoster]	-0.00581	0.528
Neoplasms	Malignant neoplasm of bladder, excluding all cancers (controls excluding all cancers)	-0.0195	0.129
Neoplasms	Malignant neoplasm of brain, excluding all cancers (controls excluding all cancers)	-0.0166	0.53
Neoplasms	Malignant neoplasm of breast, excluding all cancers (controls excluding all cancers)	0.00617	0.485
Neoplasms	Malignant neoplasm of bronchus and lung, excluding all cancers (controls excluding all cancers)	0.00633	0.548
Neoplasms	Chronic lymphocytic leukaemia and small lyphocytis leukaemia, excluding all cancers (controls excluding all cancers)	0.0197	0.456
Neoplasms	Malignant neoplasm of colon, excluding all cancers (controls excluding all cancers)	0.0172	0.111
Neoplasms	Hepatocellular carcinoma, excluding all cancers (controls excluding all cancers)	0.00699	0.751
Neoplasms	Malignant neoplasm of kidney, except renal pelvis, excluding all cancers (controls excluding all cancers)	0.00872	0.556
Neoplasms	Non-Hodgkin lymphoma, all, excluding all cancers (controls excluding all cancers)	0.00957	0.522
Neoplasms	Malignant neoplasm of oesophagus, excluding all cancers (controls excluding all cancers)	0.0251	0.338
Neoplasms	Other malignant neoplasms of skin (=non-melanoma skin cancer), excluding all cancers (controls excluding all cancers)	-0.0091	0.194
Neoplasms	Malignant neoplasm of pancreas, excluding all cancers (controls excluding all cancers)	0.00256	0.906
Neoplasms	Malignant neoplasm of renal pelvis, excluding all cancers (controls excluding all cancers)	-0.0566	0.192
Neoplasms	Malignant neoplasm of skin, excluding all cancers (controls excluding all cancers)	-0.00367	0.487
Neoplasms	Malignant neoplasm of stomach, excluding all cancers (controls excluding all cancers)	-0.022	0.395
Neoplasms	Malignant neoplasm of thyroid gland, excluding all cancers (controls excluding all cancers)	0.0121	0.587
Neoplasms	Benign neoplasm: Adrenal gland	-0.0102	0.628
Neoplasms	Benign neoplasm of bone and articular cartilage	0.00325	0.893
Neoplasms	Benign neoplasm of breast	-0.0327	0.0896
Neoplasms	Benign neoplasm of colon, rectum, anus and anal canal	0.00128	0.791
Neoplasms	Benign neoplasm of other and unspecified endocrine glands	-0.0143	0.319
Neoplasms	Benign neoplasm of eye and adnexa	0.0143	0.209
Neoplasms	Haemangioma and lymphangioma, any site	0.0112	0.413
Neoplasms	Benign lipomatous neoplasm	-0.00915	0.281
Neoplasms	Benign neoplasm of other and ill-defined parts of digestive system	-0.00344	0.813
Neoplasms	Benign neoplasm: Pituitary gland, craniopharyngeal duct	-0.0454	0.0524
Neoplasms	Benign neoplasm of thyroid gland	-0.0246	0.478
Neoplasms	Benign neoplasm of urinary organs	0.0403	0.169
Neoplasms	Hodgkin lymphoma, hilmo (controls excluding all cancers)	-0.0556	0.1
Neoplasms	Lymphoid leukaemia (controls excluding all cancers)	0.0129	0.563
Gastrointestinal	Cirrhosis of liver, NAS	0.0174	0.154
Infections	Enterocolitis due to Clostridium difficile	-0.000511	0.974
Blood/Immune	Acquired haemolytic anaemia	0.0282	0.488
Blood/Immune	Acute posthaemorrhagic anaemia	-0.0139	0.435
Blood/Immune	Agranulocytosis	-0.0166	0.244
Blood/Immune	Other and unspecified anaemias	-0.00101	0.846
Blood/Immune	Vitamin B12 deficiency anaemia	0.00927	0.443
Blood/Immune	Iron deficiency anaemia	0.00394	0.452
Blood/Immune	Iron deficiency anaemia secondary to blood loss (chronic)	0.0254	0.0593
Blood/Immune	Other coagulation defects	-0.00201	0.907
Blood/Immune	Idiopathic thrombocytopenic purpura	0.00644	0.832
Blood/Immune	Other disorders of white blood cells	0.00906	0.479
Blood/Immune	Purpura and other haemorrhagic conditions	0.000806	0.934
Blood/Immune	Sarcoidosis	0.00293	0.86
Blood/Immune	Secondary polycythaemia	-0.017	0.48
Blood/Immune	Secondary thrombocytopenia	0.00921	0.78
Blood/Immune	Diseases of spleen	0.0254	0.435
Blood/Immune	Thrombocytopenia, unspecified	0.00472	0.658
Endocrine/Metab	Adrenocortical insufficiency	-0.00587	0.843
Endocrine/Metab	Other adrenocortical overactivity	-0.00165	0.965
Endocrine/Metab	Delayed puberty	0.0556	0.195
Endocrine/Metab	Fluid overload	0.0175	0.389
Endocrine/Metab	Other disorders of glucose regulation and pancreatic internal secretion	0.00691	0.652
Endocrine/Metab	Nontoxic multinodular goitre	0.00819	0.529
Endocrine/Metab	Nontoxic single thyroid nodule	-0.00279	0.824
Endocrine/Metab	Hyperaldosteronism	-0.00587	0.863
Endocrine/Metab	Hyperkalaemia	-0.00154	0.891
Endocrine/Metab	Hyperosmolality and hypernatraemia	0.0196	0.533
Endocrine/Metab	Hyperparathyroidism	0.0278	0.0546
Endocrine/Metab	Hypokalaemia	-0.0097	0.28
Endocrine/Metab	Hypo-osmolality and hyponatraemia	-0.00336	0.728
Endocrine/Metab	Hypopituitarism	-0.028	0.277
Endocrine/Metab	Hypothyroidism, strict autoimmune	0.00705	0.233
Endocrine/Metab	Disorders of iron metabolism	-0.0096	0.722
Endocrine/Metab	Disorders of lipoprotein metabolism and other lipidaemias	-0.00454	0.375
Endocrine/Metab	Disorder of lipoprotein metabolism, unspecified	0.00823	0.644
Endocrine/Metab	Localized adiposity	-0.0928	0.165
Endocrine/Metab	Disorders of mineral metabolism	-3.37e-05	0.997
Endocrine/Metab	Obesity	0.00247	0.581
Endocrine/Metab	Thyrotoxicosis with diffuse goitre	0.0143	0.404
Endocrine/Metab	Volume depletion	-0.0124	0.193
Blood/Immune	Eosinophilic disease (BM)	0.00663	0.876
Mental	Disorder of the sleep-wake schedule	0.027	0.522
Neurological	Disorders of brain, other and unspecified	0.0047	0.861
Neurological	Dystonia	-0.00254	0.911
Neurological	Other facial nerve disorders	-0.0115	0.549
Neurological	Hemiplegia	-0.0363	0.119
Neurological	Hydrocephalus	-0.0264	0.254
Neurological	Migraine	-0.00692	0.288
Neurological	MS-disease / Multiple Sclerosis	0.00579	0.763
Neurological	Narcolepsy and cataplexy	-0.00172	0.971
Neurological	Parkinson's disease	0.00955	0.467
Neurological	Other and unspecified polyneuropathies, also in other diseases	0.00849	0.424
Musculoskeletal	Idiopathic gout	-0.0247	0.0863
Sense organs	Amblyopia ex anopsia	0.0146	0.408
Sense organs	Anisometropia and aniseikonia	0.041	0.0857
Sense organs	Anomalies of pupillary function	0.00939	0.775
Sense organs	Visual impairment including blindness (binocular or monocular)	-0.01	0.343
Sense organs	Senile cataract	-0.00609	0.148
Sense organs	Conjunctivitis	-0.00258	0.672
Sense organs	Chronic conjunctivitis	0.00216	0.886
Sense organs	Keratoconus	0.0122	0.766
Sense organs	Corneal degeneration	-0.00317	0.885
Sense organs	Corneal scars and opacities	-0.00404	0.802
Sense organs	Corneal ulcer	-0.0129	0.432
Sense organs	Degenerative myopia	0.0262	0.606
Sense organs	Diplopia	-0.013	0.319
Sense organs	Epiphora	-0.0286	0.288
Sense organs	Other disorders of eyelid	0.00634	0.369
Sense organs	Primary angle-closure glaucoma	-0.0182	0.254
Sense organs	Glaucoma	-0.00304	0.543
Sense organs	Primary open-angle glaucoma, strict	0.00195	0.816
Sense organs	Iridocyclitis	0.00254	0.827
Sense organs	Other keratitis	-0.00675	0.595
Sense organs	Hereditary corneal dystrophies	-0.02	0.321
Sense organs	Lagophthalmos	0.0452	0.333
Sense organs	Degeneration of macula and posterior pole	0.00572	0.363
Sense organs	Ocular pain	0.0153	0.385
Sense organs	Optic atrophy	0.0267	0.181
Sense organs	Disorders of optic nerve and visual pathways	0.00917	0.458
Sense organs	Paralytic strabismus	-0.0232	0.294
Sense organs	Peripheral retinal degeneration	-0.00042	0.979
Sense organs	Retinal haemorrhage	-0.0031	0.882
Sense organs	Separation of retinal layers (serosa)	-0.02	0.469
Sense organs	Other strabismus	-0.00837	0.429
Sense organs	Visual field defects	-0.00513	0.702
Sense organs	Visual disturbances	-0.0082	0.171
Sense organs	Disorders of vitreous body	0.00798	0.221
Sense organs	Diseases of external ear	-0.0139	0.228
Sense organs	Otitis externa	1.5e-05	0.999
Sense organs	Conductive hearing loss, unspecified	-0.00152	0.923
Sense organs	Sensorineural hearing loss	-0.00452	0.354
Sense organs	Suppurative and unspecified otitis media	0.00652	0.466
Sense organs	Otalgia	-0.000408	0.978
Sense organs	Other disorders of ear	-0.00646	0.148
Sense organs	Perforation of tympanic membrane	-0.00626	0.73
Sense organs	Vertigo of central origin	-0.0121	0.79
Cardiovascular	Hypotension due to drugs	-0.014	0.644
Cardiovascular	Abdominal aortic aneurysm (AAA)	-0.0103	0.387
Cardiovascular	Cerebral aneurysm, nonruptured	-0.00507	0.817
Cardiovascular	Angina pectoris	0.00916	0.108
Cardiovascular	Aortic aneurysm	-0.0163	0.082
Cardiovascular	Arterial embolism and thrombosis	-0.0269	0.148
Cardiovascular	Arterial embolism and thrombosis of lower extremity artery	0.00366	0.892
Cardiovascular	AV-block	-0.0115	0.272
Cardiovascular	Cardiac arrest	-0.00259	0.893
Cardiovascular	Alcoholic cardiomyopathy	0.069	0.278
Cardiovascular	Cardiomyopathy, Hypertrophic obstructive	-0.0643	0.125
Cardiovascular	Cerebral atherosclerosis	-0.0502	0.194
Cardiovascular	Coronary atherosclerosis	0.00531	0.329
Cardiovascular	Endocarditis	-0.0432	0.0511
Cardiovascular	Heart failure, strict	-0.0034	0.531
Cardiovascular	Hypertension	-0.00319	0.393
Cardiovascular	Secondary hypertension	-0.00177	0.909
Cardiovascular	Hypertension, essential	-0.00304	0.428
Cardiovascular	Hypertensive Heart Disease	-0.00111	0.923
Cardiovascular	Hypertension, Pulmonary Arterial	0.00106	0.973
Cardiovascular	Intracerebral haemorrhage	-0.0143	0.431
Cardiovascular	Ischaemic heart disease, wide definition	0.00327	0.519
Cardiovascular	Myocardial infarction, strict	-0.00245	0.689
Cardiovascular	Other peripheral vascular diseases	-0.003	0.853
Cardiovascular	Paroxysmal tachycardia	-0.00443	0.633
Cardiovascular	Pericarditis	-0.018	0.596
Cardiovascular	Phlebitis and thrombophlebitis (not including DVT)	-0.0131	0.272
Cardiovascular	Pulmonary embolism	-0.0018	0.847
Cardiovascular	Right bundle-branch block	-0.0244	0.113
Cardiovascular	Subarachnoid haemorrhage	0.0126	0.548
Cardiovascular	Secondary right heart disease	0.00844	0.535
Cardiovascular	Sequelae of cerebrovascular disease	-0.00551	0.53
Cardiovascular	Unstable angina pectoris	-0.00729	0.416
Cardiovascular	Varicose veins	-0.00757	0.226
Cardiovascular	Varicose veins of other sites	-0.00423	0.707
Respiratory	Idiopathic pulmonary fibrosis	-0.0225	0.187
Respiratory	Unspecified acute lower respiratory infection	-0.00598	0.592
Respiratory	Bronchitis, not specified as acute or chronic	-0.0102	0.316
Respiratory	Bronchiectasis	-0.0302	0.122
Respiratory	Chronic laryngitis and laryngotracheitis	-0.0223	0.252
Respiratory	Chronic sinusitis	0.0106	0.119
Respiratory	Emphysema	-0.0046	0.713
Respiratory	All influenza	0.0122	0.304
Respiratory	Acute laryngitis and tracheitis	-0.0218	0.263
Respiratory	Peritonsillar abscess	0.0081	0.517
Respiratory	Acute pharyngitis	0.019	0.06
Respiratory	Bacterial pneumoniae	-0.00971	0.225
Respiratory	All pneumoniae	-0.00913	0.0534
Respiratory	Pneumonitis due to solids and liquids	0.00216	0.909
Respiratory	Pulmonary eosinophilia, not elsewhere classified	0.0244	0.503
Respiratory	Acute sinusitis	-0.00326	0.592
Musculoskeletal	Pain in joint	-0.00415	0.379
Gastrointestinal	Acute gastritis	-0.0249	0.217
Gastrointestinal	Acute pancreatitis	0.011	0.336
Gastrointestinal	Intestinal adhesions without obstruction	0.0335	0.146
Gastrointestinal	Recurring oral aphthae	-0.00312	0.907
Gastrointestinal	Other appendicitis	0.0241	0.112
Gastrointestinal	Other diseases of biliary tract	0.0116	0.547
Gastrointestinal	Crohn disease (strict definition, require KELA, min 2 HDR)	-0.0366	0.0568
Gastrointestinal	Cholecystitis	9.47e-06	0.999
Gastrointestinal	Cholelithiasis	0.00658	0.239
Gastrointestinal	Chronic hepatitis, not elsewhere classified	0.0136	0.598
Gastrointestinal	Chronic pancreatitis	0.00893	0.587
Gastrointestinal	Constipation	-0.00849	0.0812
Gastrointestinal	Diaphragmatic hernia	-0.00497	0.457
Gastrointestinal	Other disorders of teeth and supporting structures	-0.00127	0.816
Gastrointestinal	Diverticular disease of intestine	-0.00358	0.472
Gastrointestinal	Duodenal ulcer	-0.0209	0.136
Gastrointestinal	Gastroduodenal ulcer	-0.0141	0.0908
Gastrointestinal	Gastric ulcer	-0.0102	0.418
Gastrointestinal	Inflammatory bowel disease, strict (require KELA)	0.00425	0.678
Gastrointestinal	Irritable bowel syndrome	-0.0073	0.325
Gastrointestinal	Paralytic ileus and intestinal obstruction	0.00693	0.474
Gastrointestinal	Oesophageal obstruction	-0.0178	0.328
Gastrointestinal	Ulcer of oesophagus	0.021	0.199
Gastrointestinal	Other diseases of stomach and duodenum	-0.00115	0.923
Gastrointestinal	Parodontitis or operation codes	-0.00403	0.457
Gastrointestinal	Acute peritonitis	0.026	0.179
Gastrointestinal	Diseases of pulp and periapical tissues	0.00257	0.737
Gastrointestinal	Diseases of salivary glands	0.00209	0.853
Gastrointestinal	Ulcerative colitis (strict definition, require KELA, min 2 HDR)	0.00802	0.572
Gastrointestinal	Vascular disorders of the intestines	-0.00823	0.715
Gastrointestinal	Ventral hernia	-0.0108	0.295
Dermatological	Cutaneous abscess, furuncle and carbuncle	0.00557	0.626
Dermatological	Acne	0.018	0.134
Dermatological	Alopecia areata	-0.00442	0.888
Dermatological	Decubitus ulcer and pressure area	0.0117	0.418
Dermatological	Dyshidrosis [pompholyx]	-0.0273	0.413
Dermatological	Follicular cysts of skin and subcutaneous tissue	0.00584	0.433
Dermatological	Hypertrophic scar	0.0277	0.185
Dermatological	Infective dermatitis	-0.0164	0.0783
Dermatological	Lupus erythematosus	-0.00252	0.942
Dermatological	Other disorders of pigmentation	-0.00449	0.736
Dermatological	Pilonidal cyst	-0.0252	0.241
Dermatological	Pruritus	0.021	0.0719
Dermatological	Pyogenic granuloma	-0.00276	0.945
Dermatological	Scar conditions and fibrosis of skin	-0.0124	0.443
Dermatological	Seborrhoeic keratosis	0.00403	0.489
Dermatological	Urticaria	-0.00881	0.348
Dermatological	Vitiligo	-0.0183	0.559
Musculoskeletal	Ankylosis of joint	0.041	0.483
Musculoskeletal	Ankylosing spondylitis	-0.00231	0.913
Musculoskeletal	Cervicalgia	-0.00172	0.712
Musculoskeletal	Other crystal arthropathies	0.0116	0.65
Musculoskeletal	Dorsalgia	0.000547	0.888
Musculoskeletal	Palmar fascial fibromatosis [Dupuytren]	-0.00214	0.87
Musculoskeletal	Fatigue fracture of vertebra	0.0468	0.312
Musculoskeletal	Fibroblastic disorders	0.00951	0.173
Musculoskeletal	Deformity of finger(s)	0.0187	0.579
Musculoskeletal	Flat foot [pes planus] (acquired)	0.01	0.338
Musculoskeletal	Ganglion	-0.00199	0.85
Musculoskeletal	Gout	-0.00957	0.188
Musculoskeletal	Hallux rigidus	0.00726	0.57
Musculoskeletal	Other hammer toe(s) (acquired)	-0.0137	0.141
Musculoskeletal	Pain in limb	-0.00734	0.0675
Musculoskeletal	Muscle wasting and atrophy, not elsewhere classified	-0.0447	0.222
Musculoskeletal	Myalgia	-0.00189	0.817
Musculoskeletal	Osteomalacia	0.0104	0.861
Musculoskeletal	Osteomyelitis	-0.00379	0.773
Musculoskeletal	Osteonecrosis	0.00867	0.667
Musculoskeletal	Paget disease	0.0196	0.713
Musculoskeletal	Psoriatic arthropathies	-0.0166	0.361
Musculoskeletal	Rheumatoid arthritis	0.00263	0.773
Musculoskeletal	Rheumatism, unspecified	0.0134	0.443
Musculoskeletal	Sacroiliitis, not elsewhere classified	-0.031	0.105
Musculoskeletal	Sciatica+with lumbago	0.00148	0.829
Musculoskeletal	Scoliosis	-0.012	0.508
Musculoskeletal	Sicca syndrome [Sj√∂gren]	0.026	0.245
Musculoskeletal	Spinal stenosis	-0.0118	0.0531
Musculoskeletal	Spondylolisthesis/Spondylolysis	-0.00157	0.9
Musculoskeletal	Spondylosis	-0.00835	0.0962
Genitourinary	Acute renal failure	-0.00439	0.473
Genitourinary	Benign mammary dysplasia	-0.0188	0.294
Genitourinary	Calculus of kidney and ureter	0.00825	0.251
Genitourinary	Calculus of lower urinary tract	0.028	0.214
Genitourinary	Chronic kidney disease	-0.000153	0.98
Genitourinary	Glomerular disorders in diseases classified elsewhere	0.0135	0.457
Genitourinary	Glomerular diseases	0.00874	0.48
Genitourinary	Hydronephrosis	0.0225	0.0933
Genitourinary	Hypertrophy of breast in women and men	-0.016	0.224
Genitourinary	Unspecified lump in breast	0.00693	0.577
Genitourinary	Neuromuscular dysfunction of bladder	-0.0151	0.198
Genitourinary	Other obstructive and reflux uropathy	0.0235	0.207
Genitourinary	Renal failure	-0.00478	0.339
Genitourinary	Unspecified kidney failure	0.0143	0.303
Genitourinary	Urethritis and urethral syndrome	-0.00349	0.919
Symptoms	Polycythaemia vera	-0.0278	0.309
Congenital	Congenital malformations of genital organs	0.04	0.0571
Congenital	Cystic kidney disease	0.0303	0.092
Congenital	Other congenital malformations of the digestive system	-0.0105	0.674
Congenital	Other congenital malformations of skin	0.0139	0.667
Symptoms	Retention of urine	-0.0139	0.0644
Musculoskeletal	SLE (Finngen)	0.00115	0.968
Respiratory	Spondyloarthritis	-0.0215	0.0631
Symptoms	Fracture of femur	0.00101	0.934
Symptoms	Fracture of forearm	0.00403	0.608
Endocrine/Metab	Type 1 diabetes, definitions combined	0.00639	0.521
Endocrine/Metab	Type 2 diabetes, definitions combined	0.0025	0.533
Gastrointestinal	Temporomandibular joint disorders	-0.0145	0.277
Gastrointestinal	Thyroiditis	0.0251	0.287
Gastrointestinal	Thyrotoxicosis	0.0195	0.0858
Gastrointestinal	Tongue abnormality	-0.0239	0.299
Symptoms	Kidney transplant status	0.0279	0.268

### Sheet: STable16
phecode_category	phenotype	beta	pval
Neoplasms	Other malignant neoplasms of skin (=non-melanoma skin cancer), excluding all cancers (controls excluding all cancers)	-0.0215	0.0292
Neoplasms	Malignant neoplasm of skin, excluding all cancers (controls excluding all cancers)	-0.0212	0.00302
Neoplasms	Malignant neoplasm of stomach, excluding all cancers (controls excluding all cancers)	-0.126	0.0049
Blood/Immune	Vitamin B12 deficiency anaemia	0.0496	0.00995
Blood/Immune	Other disorders of white blood cells	-0.0434	0.0212
Endocrine/Metab	Disorders of iron metabolism	0.0893	0.0202
Mental	Disorder of the sleep-wake schedule	-0.171	0.00899
Neurological	Dystonia	-0.09	0.0244
Neurological	Sleep apnoea	-0.0245	4.07e-06
Sense organs	Retinoschisis and retinal cysts	0.112	0.0359
Sense organs	Diseases of external ear	0.0687	0.00103
Sense organs	Sensorineural hearing loss	0.0572	3.06e-17
Sense organs	Meniere's disease	0.232	1.91e-13
Sense organs	Other disorders of ear	0.0505	1.2e-15
Sense organs	Perforation of tympanic membrane	0.06	0.0423
Sense organs	Tinnitus	0.0341	9.7e-05
Cardiovascular	Secondary right heart disease	-0.0516	0.0136
Gastrointestinal	Chronic pancreatitis	-0.0611	0.0391
Dermatological	Alopecia areata	0.132	0.0143
Dermatological	Vitiligo	0.188	9.25e-05
Musculoskeletal	Other crystal arthropathies	0.0801	0.0446
Musculoskeletal	Paget disease	0.177	0.0188
Musculoskeletal	Recurrent dislocation of patella	0.11	0.0247
Musculoskeletal	Spinal stenosis	-0.0282	0.00806
Musculoskeletal	Spondylolisthesis/Spondylolysis	-0.0421	0.048
Genitourinary	Calculus of kidney and ureter	0.0295	0.0089
Neurological	Sleep disorders (combined)	-0.0232	0.000108
Infections	Other bacterial intestinal infections	0.0178	0.442
Infections	Candidiasis	0.0123	0.454
Infections	Intestinal infectious diseases	0.00252	0.835
Infections	Other superficial mycoses	-0.0194	0.617
Infections	Pediculosis, acariasis and other infestations	0.0683	0.126
Infections	Viral hepatitis	-0.0201	0.171
Infections	Viral and other specified intestinal infections	0.00582	0.823
Infections	Zoster [herpes zoster]	0.0213	0.136
Neoplasms	Malignant neoplasm of bladder, excluding all cancers (controls excluding all cancers)	0.0122	0.551
Neoplasms	Malignant neoplasm of brain, excluding all cancers (controls excluding all cancers)	-0.0417	0.346
Neoplasms	Malignant neoplasm of breast, excluding all cancers (controls excluding all cancers)	-0.0144	0.353
Neoplasms	Malignant neoplasm of bronchus and lung, excluding all cancers (controls excluding all cancers)	-0.0142	0.386
Neoplasms	Chronic lymphocytic leukaemia and small lyphocytis leukaemia, excluding all cancers (controls excluding all cancers)	0.0131	0.787
Neoplasms	Malignant neoplasm of colon, excluding all cancers (controls excluding all cancers)	0.00126	0.943
Neoplasms	Hepatocellular carcinoma, excluding all cancers (controls excluding all cancers)	0.0636	0.064
Neoplasms	Malignant neoplasm of kidney, except renal pelvis, excluding all cancers (controls excluding all cancers)	-0.00565	0.808
Neoplasms	Non-Hodgkin lymphoma, all, excluding all cancers (controls excluding all cancers)	-0.0141	0.583
Neoplasms	Malignant neoplasm of oesophagus, excluding all cancers (controls excluding all cancers)	-0.0246	0.55
Neoplasms	Malignant neoplasm of pancreas, excluding all cancers (controls excluding all cancers)	-0.0413	0.259
Neoplasms	Malignant neoplasm of renal pelvis, excluding all cancers (controls excluding all cancers)	-0.0556	0.399
Neoplasms	Malignant neoplasm of thyroid gland, excluding all cancers (controls excluding all cancers)	-0.0423	0.256
Respiratory	Cardiac arrhythmias	-0.0075	0.255
Neoplasms	Benign neoplasm: Adrenal gland	0.0319	0.391
Neoplasms	Benign neoplasm of bone and articular cartilage	0.0462	0.295
Neoplasms	Benign neoplasm of breast	0.0133	0.697
Neoplasms	Benign neoplasm of colon, rectum, anus and anal canal	-0.00555	0.461
Neoplasms	Benign neoplasm of other and unspecified endocrine glands	0.0211	0.389
Neoplasms	Benign neoplasm of eye and adnexa	0.0213	0.216
Neoplasms	Haemangioma and lymphangioma, any site	0.035	0.0987
Neoplasms	Benign lipomatous neoplasm	0.0178	0.193
Neoplasms	Benign neoplasm of other and ill-defined parts of digestive system	0.0213	0.405
Neoplasms	Benign neoplasm: Pituitary gland, craniopharyngeal duct	0.0371	0.365
Neoplasms	Benign neoplasm of thyroid gland	0.0513	0.378
Neoplasms	Benign neoplasm of urinary organs	0.0235	0.63
Neoplasms	Hodgkin lymphoma, hilmo (controls excluding all cancers)	0.0761	0.161
Neoplasms	Lymphoid leukaemia (controls excluding all cancers)	0.00411	0.907
Gastrointestinal	Cirrhosis of liver, NAS	-0.00513	0.787
Infections	Enterocolitis due to Clostridium difficile	0.0443	0.0919
Blood/Immune	Acquired haemolytic anaemia	-0.0732	0.29
Blood/Immune	Acute posthaemorrhagic anaemia	0.0109	0.698
Blood/Immune	Agranulocytosis	0.0138	0.561
Blood/Immune	Other and unspecified anaemias	0.000306	0.971
Blood/Immune	Folate deficiency anaemia	0.0378	0.586
Blood/Immune	Iron deficiency anaemia	0.00118	0.902
Blood/Immune	Iron deficiency anaemia secondary to blood loss (chronic)	0.0159	0.502
Blood/Immune	Other coagulation defects	-0.0169	0.552
Blood/Immune	Idiopathic thrombocytopenic purpura	-0.0709	0.151
Blood/Immune	Purpura and other haemorrhagic conditions	-0.0259	0.0785
Blood/Immune	Sarcoidosis	0.0157	0.607
Blood/Immune	Secondary polycythaemia	0.02	0.595
Blood/Immune	Secondary thrombocytopenia	-0.0495	0.309
Blood/Immune	Diseases of spleen	-0.0472	0.34
Blood/Immune	Thrombocytopenia, unspecified	-0.0279	0.0857
Endocrine/Metab	Adrenocortical insufficiency	-0.0829	0.0828
Endocrine/Metab	Other adrenocortical overactivity	0.0473	0.474
Endocrine/Metab	Delayed puberty	0.0579	0.371
Endocrine/Metab	Fluid overload	-0.0185	0.558
Endocrine/Metab	Other disorders of glucose regulation and pancreatic internal secretion	-0.0391	0.115
Endocrine/Metab	Nontoxic multinodular goitre	0.0393	0.0909
Endocrine/Metab	Nontoxic single thyroid nodule	0.0045	0.825
Endocrine/Metab	Hyperaldosteronism	0.0657	0.295
Endocrine/Metab	Pure hypercholesterolaemia	0.000103	0.988
Endocrine/Metab	Hyperkalaemia	0.0124	0.48
Endocrine/Metab	Hyperosmolality and hypernatraemia	0.0481	0.345
Endocrine/Metab	Hyperparathyroidism	0.0331	0.139
Endocrine/Metab	Hypokalaemia	0.0168	0.244
Endocrine/Metab	Hypo-osmolality and hyponatraemia	-0.00528	0.733
Endocrine/Metab	Hypopituitarism	-0.021	0.643
Endocrine/Metab	Hypothyroidism, strict autoimmune	-0.00103	0.9
Endocrine/Metab	Disorders of lipoprotein metabolism and other lipidaemias	-0.00995	0.146
Endocrine/Metab	Disorder of lipoprotein metabolism, unspecified	0.00883	0.784
Endocrine/Metab	Localized adiposity	0.0306	0.764
Endocrine/Metab	Disorders of mineral metabolism	0.0205	0.142
Endocrine/Metab	Obesity	0.00554	0.449
Endocrine/Metab	Disorders of parathyroid gland	0.0244	0.251
Endocrine/Metab	Thyrotoxicosis with diffuse goitre	0.0283	0.374
Endocrine/Metab	Volume depletion	-0.0138	0.34
Blood/Immune	Eosinophilic disease (BM)	0.00605	0.928
Neurological	Disorders of brain, other and unspecified	-0.049	0.25
Neurological	Other facial nerve disorders	-0.0253	0.409
Neurological	Hemiplegia	0.0273	0.408
Neurological	Hydrocephalus	0.00861	0.831
Neurological	Migraine	-0.0131	0.229
Neurological	MS-disease / Multiple Sclerosis	-0.0357	0.265
Neurological	Narcolepsy and cataplexy	0.0112	0.874
Neurological	Parkinson's disease	-0.0328	0.118
Neurological	Other and unspecified polyneuropathies, also in other diseases	-0.00706	0.68
Musculoskeletal	Idiopathic gout	-0.0256	0.292
Sense organs	Amblyopia ex anopsia	-0.00531	0.85
Sense organs	Anisometropia and aniseikonia	0.0502	0.184
Sense organs	Anomalies of pupillary function	0.0222	0.662
Sense organs	Visual impairment including blindness (binocular or monocular)	-0.0166	0.317
Sense organs	Senile cataract	0.013	0.0609
Sense organs	Conjunctivitis	0.00722	0.493
Sense organs	Chronic conjunctivitis	0.0129	0.57
Sense organs	Keratoconus	-0.0525	0.455
Sense organs	Corneal degeneration	-0.0114	0.748
Sense organs	Corneal scars and opacities	-0.0244	0.327
Sense organs	Corneal ulcer	-0.00684	0.823
Sense organs	Degenerative myopia	0.135	0.0783
Sense organs	Diplopia	-0.0178	0.381
Sense organs	Epiphora	-0.0068	0.874
Sense organs	Other disorders of eyelid	-0.0176	0.123
Sense organs	Primary angle-closure glaucoma	-0.00509	0.841
Sense organs	Glaucoma	0.000117	0.99
Sense organs	Primary open-angle glaucoma, strict	-0.00595	0.68
Sense organs	Iridocyclitis	-0.00273	0.896
Sense organs	Other keratitis	-0.00121	0.953
Sense organs	Hereditary corneal dystrophies	-0.0314	0.479
Sense organs	Disorders of lacrimal system	-0.0191	0.322
Sense organs	Lagophthalmos	-0.076	0.299
Sense organs	Degeneration of macula and posterior pole	0.00735	0.465
Sense organs	Ocular pain	-0.018	0.558
Sense organs	Optic atrophy	-0.000431	0.99
Sense organs	Disorders of optic nerve and visual pathways	-0.0221	0.273
Sense organs	Paralytic strabismus	-0.00965	0.797
Sense organs	Peripheral retinal degeneration	-0.0216	0.395
Sense organs	Retinal haemorrhage	-0.00155	0.962
Sense organs	Separation of retinal layers (serosa)	-0.0691	0.133
Sense organs	Other strabismus	-0.00908	0.625
Sense organs	Visual field defects	-0.0142	0.513
Sense organs	Visual disturbances	-0.0026	0.79
Sense organs	Subjective visual disturbances	-0.0334	0.0646
Sense organs	Disorders of vitreous body	-0.0192	0.0693
Sense organs	Otitis externa	0.0281	0.0917
Sense organs	Conductive hearing loss, unspecified	-0.0195	0.446
Sense organs	Suppurative and unspecified otitis media	0.0104	0.518
Sense organs	Otalgia	-0.0135	0.57
Sense organs	Vertigo of central origin	-0.102	0.162
Cardiovascular	Hypotension due to drugs	0.0554	0.258
Cardiovascular	Abdominal aortic aneurysm (AAA)	-0.0195	0.287
Cardiovascular	Atrial fibrillation and flutter	-0.00479	0.598
Cardiovascular	Cerebral aneurysm, nonruptured	0.0325	0.394
Cardiovascular	Angina pectoris	0.012	0.206
Cardiovascular	Aortic aneurysm	-0.0246	0.0989
Cardiovascular	Arterial embolism and thrombosis	-0.00897	0.766
Cardiovascular	Arterial embolism and thrombosis of lower extremity artery	0.00832	0.846
Cardiovascular	AV-block	0.0111	0.509
Cardiovascular	Cardiac arrest	-0.0363	0.261
Cardiovascular	Cardiomyopathy	-0.00726	0.64
Cardiovascular	Alcoholic cardiomyopathy	-0.0551	0.568
Cardiovascular	Cardiomyopathy, Hypertrophic obstructive	-0.0246	0.718
Cardiovascular	Cerebral atherosclerosis	-0.0575	0.331
Cardiovascular	Coronary atherosclerosis	0.00586	0.419
Cardiovascular	Endocarditis	0.0119	0.737
Cardiovascular	Heart failure, strict	-0.00638	0.485
Cardiovascular	Hypotension	-0.0173	0.211
Cardiovascular	Hypertension	0.00219	0.724
Cardiovascular	Secondary hypertension	-0.00672	0.803
Cardiovascular	Hypertension, essential	0.00277	0.661
Cardiovascular	Hypertensive Heart Disease	0.00572	0.676
Cardiovascular	Hypertension, Pulmonary Arterial	-0.0351	0.472
Cardiovascular	Intracerebral haemorrhage	-0.0289	0.383
Cardiovascular	Ischaemic heart disease, wide definition	0.00265	0.712
Cardiovascular	Left bundle-branch block	-0.044	0.0629
Cardiovascular	Myocardial infarction, strict	0.00975	0.337
Cardiovascular	Other peripheral vascular diseases	0.029	0.267
Cardiovascular	Paroxysmal tachycardia	-0.00675	0.66
Cardiovascular	Pericarditis	0.112	0.0534
Cardiovascular	Phlebitis and thrombophlebitis (not including DVT)	-0.0272	0.191
Cardiovascular	Pulmonary embolism	-0.000372	0.983
Cardiovascular	Right bundle-branch block	0.0172	0.453
Cardiovascular	Subarachnoid haemorrhage	-0.0165	0.667
Cardiovascular	Sequelae of cerebrovascular disease	-0.01	0.514
Cardiovascular	Unstable angina pectoris	0.0211	0.134
Cardiovascular	Varicose veins	0.00954	0.371
Cardiovascular	Varicose veins of other sites	-0.0106	0.557
Cardiovascular	Valvular heart disease excluding rheumatic fever	-0.0105	0.339
Respiratory	Idiopathic pulmonary fibrosis	0.00604	0.822
Respiratory	Unspecified acute lower respiratory infection	0.00804	0.656
Respiratory	Asthma (more control exclusions)	-0.0073	0.379
Respiratory	Bronchitis, not specified as acute or chronic	-0.00451	0.765
Respiratory	Bronchiectasis	0.0573	0.0681
Respiratory	Chronic laryngitis and laryngotracheitis	0.0116	0.747
Respiratory	Chronic rhinitis, nasopharyngitis and pharyngitis	-0.00953	0.494
Respiratory	Chronic sinusitis	-3.13e-05	0.998
Respiratory	Emphysema	-0.0288	0.136
Respiratory	All influenza	-0.0203	0.342
Respiratory	Acute laryngitis and tracheitis	0.0176	0.635
Respiratory	Nasal polyp	-0.0114	0.606
Respiratory	Peritonsillar abscess	-0.0367	0.1
Respiratory	Acute pharyngitis	-0.00851	0.619
Respiratory	Bacterial pneumoniae	0.0135	0.313
Respiratory	All pneumoniae	-0.00435	0.59
Respiratory	Pneumonitis due to solids and liquids	-0.047	0.137
Respiratory	Pulmonary eosinophilia, not elsewhere classified	-0.0398	0.515
Respiratory	Pulmonary oedema	-0.0307	0.489
Respiratory	Acute sinusitis	-0.000299	0.976
Musculoskeletal	Pain in joint	-0.00925	0.214
Gastrointestinal	Acute gastritis	0.0432	0.218
Gastrointestinal	Acute pancreatitis	-0.0137	0.477
Gastrointestinal	Intestinal adhesions without obstruction	-0.00467	0.908
Gastrointestinal	Recurring oral aphthae	0.000918	0.983
Gastrointestinal	Other appendicitis	-0.0302	0.211
Gastrointestinal	Other diseases of biliary tract	-0.0108	0.73
Gastrointestinal	Crohn disease (strict definition, require KELA, min 2 HDR)	-0.0127	0.686
Gastrointestinal	Cholecystitis	-0.0141	0.47
Gastrointestinal	Cholelithiasis	-0.00773	0.416
Gastrointestinal	Chronic hepatitis, not elsewhere classified	-0.00106	0.981
Gastrointestinal	Constipation	-0.00973	0.382
Gastrointestinal	Diaphragmatic hernia	0.00524	0.619
Gastrointestinal	Other disorders of teeth and supporting structures	-0.00637	0.453
Gastrointestinal	Diverticular disease of intestine	0.00269	0.794
Gastrointestinal	Duodenal ulcer	0.0177	0.436
Gastrointestinal	Gastroduodenal ulcer	0.00216	0.865
Gastrointestinal	Gastric ulcer	-0.00443	0.835
Gastrointestinal	Inguinal hernia	-0.00613	0.49
Gastrointestinal	Hernia	-0.00394	0.558
Gastrointestinal	Inflammatory bowel disease, strict (require KELA)	-0.0106	0.534
Gastrointestinal	Irritable bowel syndrome	-0.0085	0.47
Gastrointestinal	Paralytic ileus and intestinal obstruction	-0.0243	0.136
Gastrointestinal	Oesophageal obstruction	0.012	0.667
Gastrointestinal	Ulcer of oesophagus	0.00819	0.748
Gastrointestinal	Other diseases of stomach and duodenum	0.0329	0.0757
Gastrointestinal	Parodontitis or operation codes	0.000711	0.941
Gastrointestinal	Acute peritonitis	0.0189	0.554
Gastrointestinal	Diseases of pulp and periapical tissues	-0.0157	0.259
Respiratory	Gastro-oesophageal reflux disease	0.00764	0.254
Gastrointestinal	Diseases of salivary glands	0.0221	0.242
Gastrointestinal	Ulcerative colitis (strict definition, require KELA, min 2 HDR)	-0.0223	0.317
Gastrointestinal	Umbilical hernia	-0.0252	0.0853
Gastrointestinal	Vascular disorders of the intestines	0.0167	0.656
Gastrointestinal	Ventral hernia	0.00353	0.839
Dermatological	Cutaneous abscess, furuncle and carbuncle	0.00933	0.65
Dermatological	Acne	-0.0045	0.809
Dermatological	Decubitus ulcer and pressure area	-0.0231	0.304
Dermatological	Dyshidrosis [pompholyx]	-0.0109	0.844
Dermatological	Follicular cysts of skin and subcutaneous tissue	-0.0194	0.103
Dermatological	Hidradenitis suppurativa	-0.013	0.793
Dermatological	Hypertrophic scar	-0.025	0.524
Dermatological	Infective dermatitis	-0.00717	0.621
Dermatological	Lupus erythematosus	-4.35e-05	0.999
Dermatological	Other disorders of pigmentation	-0.0271	0.19
Dermatological	Pilonidal cyst	0.00654	0.861
Dermatological	Pruritus	0.00669	0.728
Dermatological	Psoriasis	0.000207	0.988
Dermatological	Pyogenic granuloma	0.0379	0.548
Dermatological	Scar conditions and fibrosis of skin	-0.00987	0.693
Dermatological	Seborrhoeic dermatitis	-0.00152	0.906
Dermatological	Seborrhoeic keratosis	0.000811	0.934
Dermatological	Urticaria	0.000693	0.966
Musculoskeletal	Ankylosis of joint	-0.138	0.123
Musculoskeletal	Ankylosing spondylitis	-0.0155	0.676
Musculoskeletal	Calcific tendinitis of shoulder	0.00712	0.807
Musculoskeletal	Cervicalgia	0.000728	0.924
Musculoskeletal	Dorsalgia	0.0015	0.815
Musculoskeletal	Palmar fascial fibromatosis [Dupuytren]	0.0405	0.0542
Musculoskeletal	Fatigue fracture of vertebra	-0.0287	0.667
Musculoskeletal	Fibroblastic disorders	0.0138	0.212
Musculoskeletal	Deformity of finger(s)	0.033	0.544
Musculoskeletal	Flat foot [pes planus] (acquired)	-0.0175	0.34
Musculoskeletal	Ganglion	-6.57e-05	0.997
Musculoskeletal	Gout	-0.00723	0.643
Musculoskeletal	Hallux rigidus	0.00213	0.922
Musculoskeletal	Hallux valgus (acquired)	0.00096	0.943
Musculoskeletal	Other hammer toe(s) (acquired)	-0.00353	0.819
Musculoskeletal	Pain in limb	-0.00912	0.207
Musculoskeletal	Muscle wasting and atrophy, not elsewhere classified	-0.0812	0.171
Musculoskeletal	Myalgia	0.00338	0.799
Musculoskeletal	Osteomalacia	-0.113	0.234
Musculoskeletal	Osteomyelitis	-0.0149	0.497
Musculoskeletal	Osteonecrosis	-0.000457	0.99
Musculoskeletal	Psoriatic arthropathies	0.0164	0.597
Musculoskeletal	Rheumatoid arthritis	-0.00287	0.853
Musculoskeletal	Rheumatism, unspecified	-0.0567	0.0708
Musculoskeletal	Sacroiliitis, not elsewhere classified	0.0288	0.322
Musculoskeletal	Sciatica+with lumbago	-0.0119	0.301
Musculoskeletal	Scoliosis	-0.00297	0.925
Musculoskeletal	Sicca syndrome [Sj√∂gren]	0.0171	0.66
Musculoskeletal	Spondylosis	-0.0134	0.107
Genitourinary	Acute renal failure	0.00142	0.892
Genitourinary	Benign mammary dysplasia	0.00954	0.767
Genitourinary	Calculus of lower urinary tract	0.0229	0.516
Genitourinary	Chronic kidney disease	-0.0101	0.313
Genitourinary	Cyst of kidney	-0.00193	0.927
Genitourinary	Glomerular disorders in diseases classified elsewhere	0.00465	0.886
Genitourinary	Glomerular diseases	0.0213	0.313
Genitourinary	Hydronephrosis	0.0251	0.245
Genitourinary	Hypertrophy of breast in women and men	-0.00951	0.685
Genitourinary	Unspecified lump in breast	-0.0175	0.412
Genitourinary	Neuromuscular dysfunction of bladder	0.0036	0.792
Genitourinary	Other obstructive and reflux uropathy	0.0149	0.612
Genitourinary	Renal failure	-0.0101	0.201
Genitourinary	Unspecified kidney failure	0.0161	0.479
Genitourinary	Urethritis and urethral syndrome	0.0855	0.189
Symptoms	Polycythaemia vera	0.0256	0.55
Congenital	Congenital malformations of genital organs	-0.045	0.224
Congenital	Cystic kidney disease	0.0292	0.295
Congenital	Left ventricular outflow tract obstruction (LVOTO), broad definition	-0.0226	0.188
Congenital	Other congenital malformations of the digestive system	0.0153	0.702
Congenital	Other congenital malformations of skin	0.0263	0.635
Symptoms	Retention of urine	-0.00186	0.877
Musculoskeletal	SLE (Finngen)	0.0313	0.541
Respiratory	Spondyloarthritis	-0.000903	0.963
Symptoms	Fracture of femur	0.00429	0.845
Symptoms	Fracture of forearm	0.00215	0.878
Endocrine/Metab	Type 1 diabetes, definitions combined	-0.0232	0.149
Endocrine/Metab	Type 2 diabetes, definitions combined	-0.0124	0.0698
Gastrointestinal	Temporomandibular joint disorders	0.0201	0.384
Gastrointestinal	Thyroiditis	0.0692	0.0827
Gastrointestinal	Thyrotoxicosis	-0.0116	0.566
Gastrointestinal	Tongue abnormality	-0.0265	0.478
Symptoms	Kidney transplant status	-0.00932	0.837

### Sheet: STable17
phecode_category	phenotype	beta	pval
Neoplasms	Malignant neoplasm of kidney, except renal pelvis, excluding all cancers (controls excluding all cancers)	0.0316	0.0119
Neoplasms	Other malignant neoplasms of skin (=non-melanoma skin cancer), excluding all cancers (controls excluding all cancers)	-0.0135	0.0083
Neoplasms	Malignant neoplasm of pancreas, excluding all cancers (controls excluding all cancers)	0.0409	0.0271
Neoplasms	Malignant neoplasm of skin, excluding all cancers (controls excluding all cancers)	-0.0115	0.00945
Respiratory	Cardiac arrhythmias	0.0117	0.000146
Blood/Immune	Sarcoidosis	-0.0494	0.000624
Endocrine/Metab	Hypo-osmolality and hyponatraemia	0.0168	0.0325
Endocrine/Metab	Disorder of lipoprotein metabolism, unspecified	0.0317	0.0414
Endocrine/Metab	Obesity	0.0101	0.00345
Neurological	Sleep apnoea	0.0107	0.00185
Sense organs	Glaucoma	0.0191	7.99e-07
Sense organs	Primary open-angle glaucoma, strict	0.0148	0.0388
Sense organs	Visual field defects	-0.024	0.045
Sense organs	Sensorineural hearing loss	-0.0116	0.000596
Sense organs	Meniere's disease	-0.105	7.77e-10
Cardiovascular	Atrial fibrillation and flutter	0.0194	3.13e-05
Cardiovascular	Coronary atherosclerosis	0.00775	0.0494
Cardiovascular	Heart failure, strict	0.00919	0.0457
Cardiovascular	Ischaemic heart disease, wide definition	0.00864	0.0151
Cardiovascular	Myocardial infarction, strict	0.0178	0.00069
Cardiovascular	Valvular heart disease excluding rheumatic fever	0.0176	0.00201
Respiratory	Emphysema	0.0254	0.0133
Gastrointestinal	Crohn disease (strict definition, require KELA, min 2 HDR)	0.0395	0.0135
Gastrointestinal	Chronic pancreatitis	0.0283	0.0474
Gastrointestinal	Constipation	-0.0093	0.0252
Gastrointestinal	Diverticular disease of intestine	0.0218	1.05e-08
Gastrointestinal	Inguinal hernia	0.00987	0.0465
Gastrointestinal	Inflammatory bowel disease, strict (require KELA)	0.0258	0.00323
Gastrointestinal	Ulcerative colitis (strict definition, require KELA, min 2 HDR)	0.0235	0.0377
Dermatological	Cutaneous abscess, furuncle and carbuncle	0.0233	0.0201
Dermatological	Psoriasis	-0.0164	0.0203
Musculoskeletal	Palmar fascial fibromatosis [Dupuytren]	-0.0495	6.75e-06
Musculoskeletal	Fibroblastic disorders	-0.0308	2.36e-08
Musculoskeletal	Ganglion	-0.0178	0.0483
Musculoskeletal	Hallux valgus (acquired)	-0.0192	0.00395
Musculoskeletal	Muscle wasting and atrophy, not elsewhere classified	-0.0669	0.0261
Musculoskeletal	Osteomalacia	0.125	0.0121
Genitourinary	Unspecified kidney failure	0.0243	0.0362
Symptoms	Retention of urine	0.0171	0.00482
Neurological	Sleep disorders (combined)	0.0101	0.00436
Symptoms	Fracture of forearm	0.0226	0.00108
Infections	Other bacterial intestinal infections	0.00697	0.556
Infections	Candidiasis	0.0114	0.193
Infections	Intestinal infectious diseases	0.0111	0.0581
Infections	Other superficial mycoses	0.0012	0.95
Infections	Pediculosis, acariasis and other infestations	0.0265	0.24
Infections	Viral hepatitis	-0.0143	0.0637
Infections	Viral and other specified intestinal infections	0.00971	0.436
Infections	Zoster [herpes zoster]	0.00282	0.71
Neoplasms	Malignant neoplasm of bladder, excluding all cancers (controls excluding all cancers)	-0.0168	0.118
Neoplasms	Malignant neoplasm of brain, excluding all cancers (controls excluding all cancers)	-0.00582	0.797
Neoplasms	Malignant neoplasm of breast, excluding all cancers (controls excluding all cancers)	0.00178	0.818
Neoplasms	Malignant neoplasm of bronchus and lung, excluding all cancers (controls excluding all cancers)	0.0137	0.123
Neoplasms	Chronic lymphocytic leukaemia and small lyphocytis leukaemia, excluding all cancers (controls excluding all cancers)	-0.0299	0.157
Neoplasms	Malignant neoplasm of colon, excluding all cancers (controls excluding all cancers)	-0.00682	0.45
Neoplasms	Hepatocellular carcinoma, excluding all cancers (controls excluding all cancers)	0.00359	0.848
Neoplasms	Non-Hodgkin lymphoma, all, excluding all cancers (controls excluding all cancers)	0.00794	0.535
Neoplasms	Malignant neoplasm of oesophagus, excluding all cancers (controls excluding all cancers)	0.0282	0.193
Neoplasms	Malignant neoplasm of renal pelvis, excluding all cancers (controls excluding all cancers)	0.0598	0.0926
Neoplasms	Malignant neoplasm of stomach, excluding all cancers (controls excluding all cancers)	0.0125	0.572
Neoplasms	Malignant neoplasm of thyroid gland, excluding all cancers (controls excluding all cancers)	-0.0143	0.449
Neoplasms	Benign neoplasm: Adrenal gland	-0.0326	0.0693
Neoplasms	Benign neoplasm of bone and articular cartilage	-0.025	0.235
Neoplasms	Benign neoplasm of breast	-0.00316	0.852
Neoplasms	Benign neoplasm of colon, rectum, anus and anal canal	-0.00641	0.0951
Neoplasms	Benign neoplasm of other and unspecified endocrine glands	-0.009	0.464
Neoplasms	Benign neoplasm of eye and adnexa	-0.0115	0.216
Neoplasms	Haemangioma and lymphangioma, any site	0.00336	0.771
Neoplasms	Benign lipomatous neoplasm	-0.00188	0.794
Neoplasms	Benign neoplasm of other and ill-defined parts of digestive system	0.0209	0.0959
Neoplasms	Benign neoplasm: Pituitary gland, craniopharyngeal duct	0.0286	0.149
Neoplasms	Benign neoplasm of thyroid gland	-0.0082	0.786
Neoplasms	Benign neoplasm of urinary organs	-0.0426	0.0894
Neoplasms	Hodgkin lymphoma, hilmo (controls excluding all cancers)	-0.0268	0.344
Neoplasms	Lymphoid leukaemia (controls excluding all cancers)	-0.0211	0.252
Gastrointestinal	Cirrhosis of liver, NAS	0.0123	0.225
Infections	Enterocolitis due to Clostridium difficile	0.00262	0.847
Blood/Immune	Acquired haemolytic anaemia	0.0472	0.169
Blood/Immune	Acute posthaemorrhagic anaemia	-0.00647	0.653
Blood/Immune	Agranulocytosis	-0.00133	0.912
Blood/Immune	Other and unspecified anaemias	0.00758	0.0828
Blood/Immune	Vitamin B12 deficiency anaemia	-0.0129	0.172
Blood/Immune	Folate deficiency anaemia	0.0522	0.166
Blood/Immune	Iron deficiency anaemia	0.00663	0.183
Blood/Immune	Iron deficiency anaemia secondary to blood loss (chronic)	-0.000314	0.979
Blood/Immune	Other coagulation defects	-0.0096	0.505
Blood/Immune	Idiopathic thrombocytopenic purpura	0.0101	0.701
Blood/Immune	Other disorders of white blood cells	0.0135	0.202
Blood/Immune	Purpura and other haemorrhagic conditions	0.0123	0.127
Blood/Immune	Secondary polycythaemia	0.0108	0.586
Blood/Immune	Secondary thrombocytopenia	0.0221	0.408
Blood/Immune	Diseases of spleen	0.00597	0.824
Blood/Immune	Thrombocytopenia, unspecified	0.0116	0.186
Endocrine/Metab	Adrenocortical insufficiency	-0.0301	0.225
Endocrine/Metab	Other adrenocortical overactivity	-0.0372	0.244
Endocrine/Metab	Delayed puberty	0.0386	0.27
Endocrine/Metab	Fluid overload	0.0231	0.169
Endocrine/Metab	Other disorders of glucose regulation and pancreatic internal secretion	-0.0165	0.201
Endocrine/Metab	Nontoxic multinodular goitre	-0.0151	0.173
Endocrine/Metab	Nontoxic single thyroid nodule	-0.0157	0.126
Endocrine/Metab	Hyperaldosteronism	-0.0272	0.351
Endocrine/Metab	Pure hypercholesterolaemia	0.000478	0.897
Endocrine/Metab	Hyperkalaemia	0.000346	0.97
Endocrine/Metab	Hyperosmolality and hypernatraemia	0.0104	0.686
Endocrine/Metab	Hyperparathyroidism	-0.00642	0.569
Endocrine/Metab	Hypokalaemia	-0.00961	0.191
Endocrine/Metab	Hypopituitarism	0.0217	0.335
Endocrine/Metab	Hypothyroidism, strict autoimmune	-0.00847	0.106
Endocrine/Metab	Disorders of iron metabolism	-0.00558	0.796
Endocrine/Metab	Disorders of lipoprotein metabolism and other lipidaemias	0.00604	0.0973
Endocrine/Metab	Localized adiposity	-0.0573	0.286
Endocrine/Metab	Disorders of mineral metabolism	0.000175	0.982
Endocrine/Metab	Disorders of parathyroid gland	-0.00916	0.389
Endocrine/Metab	Thyrotoxicosis with diffuse goitre	0.0123	0.414
Endocrine/Metab	Volume depletion	0.0091	0.233
Blood/Immune	Eosinophilic disease (BM)	0.0286	0.427
Mental	Disorder of the sleep-wake schedule	-0.0436	0.208
Neurological	Disorders of brain, other and unspecified	-0.00449	0.84
Neurological	Dystonia	-0.0289	0.13
Neurological	Other facial nerve disorders	-0.0246	0.131
Neurological	Hemiplegia	0.0272	0.1
Neurological	Hydrocephalus	-0.0173	0.389
Neurological	Migraine	-0.00146	0.786
Neurological	MS-disease / Multiple Sclerosis	-0.00832	0.61
Neurological	Narcolepsy and cataplexy	0.0482	0.203
Neurological	Parkinson's disease	-0.00845	0.447
Neurological	Other and unspecified polyneuropathies, also in other diseases	-0.00576	0.509
Musculoskeletal	Idiopathic gout	-0.0116	0.34
Sense organs	Amblyopia ex anopsia	0.0178	0.23
Sense organs	Anisometropia and aniseikonia	0.0214	0.273
Sense organs	Anomalies of pupillary function	0.0101	0.706
Sense organs	Visual impairment including blindness (binocular or monocular)	0.00134	0.879
Sense organs	Senile cataract	0.00191	0.58
Sense organs	Conjunctivitis	-0.00247	0.641
Sense organs	Chronic conjunctivitis	-0.00349	0.766
Sense organs	Keratoconus	-0.0678	0.0561
Sense organs	Corneal degeneration	-0.0318	0.0776
Sense organs	Corneal scars and opacities	0.0159	0.23
Sense organs	Corneal ulcer	-0.000948	0.948
Sense organs	Degenerative myopia	-0.0471	0.259
Sense organs	Diplopia	0.00417	0.764
Sense organs	Epiphora	0.0321	0.151
Sense organs	Other disorders of eyelid	-0.0055	0.35
Sense organs	Primary angle-closure glaucoma	-0.0238	0.0592
Sense organs	Iridocyclitis	0.0176	0.0813
Sense organs	Other keratitis	0.00411	0.696
Sense organs	Hereditary corneal dystrophies	0.00215	0.894
Sense organs	Disorders of lacrimal system	0.00808	0.381
Sense organs	Lagophthalmos	-0.0653	0.0902
Sense organs	Degeneration of macula and posterior pole	-0.00235	0.657
Sense organs	Ocular pain	0.0083	0.578
Sense organs	Optic atrophy	-0.024	0.147
Sense organs	Disorders of optic nerve and visual pathways	-0.011	0.275
Sense organs	Paralytic strabismus	-0.00736	0.694
Sense organs	Peripheral retinal degeneration	-0.0143	0.256
Sense organs	Retinal haemorrhage	-0.000761	0.964
Sense organs	Separation of retinal layers (serosa)	0.0374	0.102
Sense organs	Retinoschisis and retinal cysts	-0.0259	0.366
Sense organs	Other strabismus	-0.00791	0.394
Sense organs	Visual disturbances	0.00955	0.0583
Sense organs	Subjective visual disturbances	0.0178	0.0515
Sense organs	Disorders of vitreous body	0.0084	0.126
Sense organs	Diseases of external ear	0.00132	0.897
Sense organs	Otitis externa	-0.015	0.0845
Sense organs	Conductive hearing loss, unspecified	0.00292	0.826
Sense organs	Suppurative and unspecified otitis media	0.00662	0.395
Sense organs	Otalgia	-0.0135	0.273
Sense organs	Other disorders of ear	-0.00685	0.0622
Sense organs	Perforation of tympanic membrane	0.0125	0.425
Sense organs	Tinnitus	-0.00144	0.792
Sense organs	Vertigo of central origin	-0.00769	0.842
Cardiovascular	Hypotension due to drugs	-0.0272	0.275
Cardiovascular	Abdominal aortic aneurysm (AAA)	0.0173	0.068
Cardiovascular	Cerebral aneurysm, nonruptured	0.00529	0.78
Cardiovascular	Angina pectoris	0.00708	0.145
Cardiovascular	Aortic aneurysm	0.0109	0.166
Cardiovascular	Arterial embolism and thrombosis	-0.00878	0.601
Cardiovascular	Arterial embolism and thrombosis of lower extremity artery	0.0132	0.558
Cardiovascular	AV-block	0.0089	0.307
Cardiovascular	Cardiac arrest	0.0155	0.347
Cardiovascular	Cardiomyopathy	0.0142	0.0697
Cardiovascular	Alcoholic cardiomyopathy	0.0473	0.363
Cardiovascular	Cardiomyopathy, Hypertrophic obstructive	-0.00115	0.974
Cardiovascular	Cerebral atherosclerosis	0.016	0.612
Cardiovascular	Endocarditis	-0.00876	0.632
Cardiovascular	Hypotension	0.00339	0.642
Cardiovascular	Hypertension	0.00119	0.72
Cardiovascular	Secondary hypertension	0.00764	0.561
Cardiovascular	Hypertension, essential	0.00198	0.527
Cardiovascular	Hypertensive Heart Disease	0.0134	0.0539
Cardiovascular	Hypertension, Pulmonary Arterial	-0.0109	0.665
Cardiovascular	Intracerebral haemorrhage	-0.0197	0.218
Cardiovascular	Left bundle-branch block	-0.00761	0.565
Cardiovascular	Other peripheral vascular diseases	0.00529	0.697
Cardiovascular	Paroxysmal tachycardia	0.00824	0.291
Cardiovascular	Pericarditis	0.0261	0.37
Cardiovascular	Phlebitis and thrombophlebitis (not including DVT)	-0.00623	0.548
Cardiovascular	Pulmonary embolism	0.00289	0.722
Cardiovascular	Right bundle-branch block	0.00435	0.725
Cardiovascular	Subarachnoid haemorrhage	-0.0195	0.294
Cardiovascular	Secondary right heart disease	-0.00666	0.539
Cardiovascular	Sequelae of cerebrovascular disease	-0.00501	0.508
Cardiovascular	Unstable angina pectoris	0.00801	0.266
Cardiovascular	Varicose veins	0.01	0.07
Cardiovascular	Varicose veins of other sites	-0.00208	0.858
Respiratory	Idiopathic pulmonary fibrosis	0.0183	0.195
Respiratory	Unspecified acute lower respiratory infection	-0.00799	0.398
Respiratory	Asthma (more control exclusions)	-0.00201	0.63
Respiratory	Bronchitis, not specified as acute or chronic	0.000339	0.968
Respiratory	Bronchiectasis	0.0309	0.0622
Respiratory	Chronic laryngitis and laryngotracheitis	-0.0311	0.0727
Respiratory	Chronic rhinitis, nasopharyngitis and pharyngitis	0.00296	0.669
Respiratory	Chronic sinusitis	-0.00401	0.476
Respiratory	All influenza	0.000942	0.928
Respiratory	Acute laryngitis and tracheitis	0.0264	0.131
Respiratory	Nasal polyp	0.0163	0.14
Respiratory	Peritonsillar abscess	-0.00582	0.596
Respiratory	Acute pharyngitis	-0.0114	0.189
Respiratory	Bacterial pneumoniae	0.00939	0.172
Respiratory	All pneumoniae	0.00627	0.125
Respiratory	Pneumonitis due to solids and liquids	0.00373	0.815
Respiratory	Pulmonary eosinophilia, not elsewhere classified	0.0502	0.0954
Respiratory	Pulmonary oedema	-0.00154	0.946
Respiratory	Acute sinusitis	0.00695	0.178
Musculoskeletal	Pain in joint	0.00313	0.421
Gastrointestinal	Acute gastritis	-0.000553	0.974
Gastrointestinal	Acute pancreatitis	0.0152	0.12
Gastrointestinal	Intestinal adhesions without obstruction	0.00308	0.879
Gastrointestinal	Recurring oral aphthae	0.0212	0.348
Gastrointestinal	Other appendicitis	-0.0137	0.284
Gastrointestinal	Other diseases of biliary tract	0.0112	0.495
Gastrointestinal	Cholecystitis	0.0129	0.213
Gastrointestinal	Cholelithiasis	-0.00128	0.795
Gastrointestinal	Chronic hepatitis, not elsewhere classified	-0.00696	0.734
Gastrointestinal	Diaphragmatic hernia	-0.00983	0.0804
Gastrointestinal	Other disorders of teeth and supporting structures	-0.00391	0.426
Gastrointestinal	Duodenal ulcer	-0.00492	0.678
Gastrointestinal	Gastroduodenal ulcer	-0.00455	0.493
Gastrointestinal	Gastric ulcer	-0.0163	0.131
Gastrointestinal	Hernia	0.00157	0.65
Gastrointestinal	Irritable bowel syndrome	0.00357	0.532
Gastrointestinal	Paralytic ileus and intestinal obstruction	-0.000522	0.949
Gastrointestinal	Oesophageal obstruction	-0.00865	0.563
Gastrointestinal	Ulcer of oesophagus	-0.00123	0.928
Gastrointestinal	Other diseases of stomach and duodenum	-0.0053	0.594
Gastrointestinal	Parodontitis or operation codes	0.00143	0.756
Gastrointestinal	Acute peritonitis	-0.00287	0.859
Gastrointestinal	Diseases of pulp and periapical tissues	-0.00286	0.707
Respiratory	Gastro-oesophageal reflux disease	0.000754	0.83
Gastrointestinal	Diseases of salivary glands	-0.0129	0.185
Gastrointestinal	Umbilical hernia	0.00246	0.739
Gastrointestinal	Vascular disorders of the intestines	0.00175	0.927
Gastrointestinal	Ventral hernia	0.00156	0.861
Dermatological	Acne	-0.00525	0.618
Dermatological	Alopecia areata	-0.00462	0.863
Dermatological	Decubitus ulcer and pressure area	-0.00777	0.517
Dermatological	Dyshidrosis [pompholyx]	-0.00353	0.9
Dermatological	Follicular cysts of skin and subcutaneous tissue	0.00779	0.207
Dermatological	Hidradenitis suppurativa	0.00635	0.785
Dermatological	Hypertrophic scar	-0.0308	0.0866
Dermatological	Infective dermatitis	-0.000844	0.912
Dermatological	Lupus erythematosus	0.00464	0.874
Dermatological	Other disorders of pigmentation	0.00507	0.636
Dermatological	Pilonidal cyst	-0.0041	0.826
Dermatological	Pruritus	-0.0105	0.308
Dermatological	Pyogenic granuloma	0.0207	0.533
Dermatological	Scar conditions and fibrosis of skin	-0.00832	0.528
Dermatological	Seborrhoeic dermatitis	0.000165	0.981
Dermatological	Seborrhoeic keratosis	-0.00259	0.594
Dermatological	Urticaria	0.0059	0.469
Dermatological	Vitiligo	-0.0146	0.575
Musculoskeletal	Ankylosis of joint	-0.00967	0.842
Musculoskeletal	Ankylosing spondylitis	0.03	0.106
Musculoskeletal	Calcific tendinitis of shoulder	0.0129	0.417
Musculoskeletal	Cervicalgia	-0.00757	0.102
Musculoskeletal	Other crystal arthropathies	-0.00341	0.869
Musculoskeletal	Dorsalgia	0.003	0.337
Musculoskeletal	Fatigue fracture of vertebra	-0.0378	0.308
Musculoskeletal	Deformity of finger(s)	-0.0232	0.406
Musculoskeletal	Flat foot [pes planus] (acquired)	0.0116	0.187
Musculoskeletal	Gout	0.00393	0.517
Musculoskeletal	Hallux rigidus	0.000996	0.927
Musculoskeletal	Other hammer toe(s) (acquired)	-0.00924	0.159
Musculoskeletal	Pain in limb	-0.00458	0.213
Musculoskeletal	Myalgia	-0.000556	0.936
Musculoskeletal	Osteomyelitis	-0.000787	0.943
Musculoskeletal	Osteonecrosis	-0.0221	0.2
Musculoskeletal	Paget disease	-0.0778	0.0759
Musculoskeletal	Recurrent dislocation of patella	-0.00653	0.787
Musculoskeletal	Psoriatic arthropathies	-0.0158	0.315
Musculoskeletal	Rheumatoid arthritis	-0.00309	0.692
Musculoskeletal	Rheumatism, unspecified	0.00249	0.871
Musculoskeletal	Sacroiliitis, not elsewhere classified	-0.0136	0.377
Musculoskeletal	Sciatica+with lumbago	-0.00576	0.333
Musculoskeletal	Scoliosis	-0.00748	0.632
Musculoskeletal	Sicca syndrome [Sj√∂gren]	-0.0119	0.541
Musculoskeletal	Spinal stenosis	-0.000668	0.91
Musculoskeletal	Spondylolisthesis/Spondylolysis	0.00679	0.527
Musculoskeletal	Spondylosis	0.00524	0.217
Genitourinary	Acute renal failure	0.00279	0.698
Genitourinary	Benign mammary dysplasia	-0.00601	0.703
Genitourinary	Calculus of kidney and ureter	0.00591	0.324
Genitourinary	Calculus of lower urinary tract	0.0232	0.217
Genitourinary	Chronic kidney disease	-0.000474	0.924
Genitourinary	Cyst of kidney	0.0144	0.195
Genitourinary	Glomerular disorders in diseases classified elsewhere	0.00117	0.941
Genitourinary	Glomerular diseases	-0.00167	0.876
Genitourinary	Hydronephrosis	-0.000993	0.93
Genitourinary	Hypertrophy of breast in women and men	-0.00978	0.392
Genitourinary	Unspecified lump in breast	-0.00791	0.454
Genitourinary	Neuromuscular dysfunction of bladder	0.00644	0.447
Genitourinary	Other obstructive and reflux uropathy	0.000741	0.962
Genitourinary	Renal failure	0.00211	0.611
Genitourinary	Urethritis and urethral syndrome	0.00543	0.843
Symptoms	Polycythaemia vera	0.00997	0.662
Congenital	Congenital malformations of genital organs	0.0227	0.217
Congenital	Cystic kidney disease	0.0134	0.371
Congenital	Left ventricular outflow tract obstruction (LVOTO), broad definition	-0.0032	0.727
Congenital	Other congenital malformations of the digestive system	0.00943	0.654
Congenital	Other congenital malformations of skin	0.00124	0.965
Musculoskeletal	SLE (Finngen)	0.0116	0.639
Respiratory	Spondyloarthritis	0.00423	0.671
Symptoms	Fracture of femur	0.0173	0.106
Endocrine/Metab	Type 1 diabetes, definitions combined	-0.0136	0.115
Endocrine/Metab	Type 2 diabetes, definitions combined	-0.00471	0.182
Gastrointestinal	Temporomandibular joint disorders	0.000237	0.984
Gastrointestinal	Thyroiditis	-0.0297	0.144
Gastrointestinal	Thyrotoxicosis	0.000761	0.938
Gastrointestinal	Tongue abnormality	0.0245	0.208
Symptoms	Kidney transplant status	-0.00839	0.698

### Sheet: STable18
phecode_category	phenotype	beta	pval
Infections	Viral and other specified intestinal infections	-0.0637	0.00327
Infections	Zoster [herpes zoster]	-0.0289	0.0253
Neoplasms	Malignant neoplasm of bladder, excluding all cancers (controls excluding all cancers)	0.0499	0.0046
Neoplasms	Malignant neoplasm of brain, excluding all cancers (controls excluding all cancers)	-0.108	0.00497
Neoplasms	Hepatocellular carcinoma, excluding all cancers (controls excluding all cancers)	0.0969	0.00343
Neoplasms	Malignant neoplasm of stomach, excluding all cancers (controls excluding all cancers)	0.0747	0.0468
Endocrine/Metab	Hyperparathyroidism	-0.118	7.55e-09
Endocrine/Metab	Disorders of parathyroid gland	-0.104	7.7e-08
Sense organs	Diplopia	-0.0434	0.0204
Sense organs	Retinal haemorrhage	-0.0725	0.0137
Sense organs	Sensorineural hearing loss	0.025	3.18e-05
Sense organs	Meniere's disease	-0.165	7.62e-08
Sense organs	Other disorders of ear	0.0221	0.000542
Sense organs	Perforation of tympanic membrane	0.0733	0.0046
Cardiovascular	Cardiomyopathy	0.0317	0.0226
Cardiovascular	Cerebral atherosclerosis	-0.163	0.00313
Cardiovascular	Intracerebral haemorrhage	-0.06	0.0333
Respiratory	All influenza	-0.039	0.0358
Respiratory	Pneumonitis due to solids and liquids	-0.0809	0.00362
Respiratory	Pulmonary eosinophilia, not elsewhere classified	0.112	0.032
Respiratory	Acute sinusitis	-0.0184	0.0387
Gastrointestinal	Cholelithiasis	0.0188	0.0239
Gastrointestinal	Other disorders of teeth and supporting structures	0.0167	0.0214
Respiratory	Gastro-oesophageal reflux disease	0.0151	0.0144
Dermatological	Dyshidrosis [pompholyx]	-0.117	0.0246
Dermatological	Seborrhoeic keratosis	0.0157	0.0474
Musculoskeletal	Calcific tendinitis of shoulder	0.0636	0.0171
Genitourinary	Neuromuscular dysfunction of bladder	0.0371	0.0199
Respiratory	Spondyloarthritis	0.0353	0.0436
Infections	Other bacterial intestinal infections	0.0129	0.535
Infections	Candidiasis	-0.0196	0.196
Infections	Intestinal infectious diseases	-0.00308	0.762
Infections	Other superficial mycoses	-0.0659	0.0734
Infections	Pediculosis, acariasis and other infestations	0.0313	0.42
Infections	Viral hepatitis	-0.00188	0.897
Neoplasms	Malignant neoplasm of breast, excluding all cancers (controls excluding all cancers)	0.0203	0.128
Neoplasms	Malignant neoplasm of bronchus and lung, excluding all cancers (controls excluding all cancers)	0.0158	0.307
Neoplasms	Chronic lymphocytic leukaemia and small lyphocytis leukaemia, excluding all cancers (controls excluding all cancers)	0.00752	0.834
Neoplasms	Malignant neoplasm of colon, excluding all cancers (controls excluding all cancers)	0.00268	0.864
Neoplasms	Malignant neoplasm of kidney, except renal pelvis, excluding all cancers (controls excluding all cancers)	-0.00747	0.755
Neoplasms	Non-Hodgkin lymphoma, all, excluding all cancers (controls excluding all cancers)	-0.00668	0.758
Neoplasms	Malignant neoplasm of oesophagus, excluding all cancers (controls excluding all cancers)	-0.0186	0.606
Neoplasms	Other malignant neoplasms of skin (=non-melanoma skin cancer), excluding all cancers (controls excluding all cancers)	-0.00494	0.559
Neoplasms	Malignant neoplasm of pancreas, excluding all cancers (controls excluding all cancers)	0.00391	0.901
Neoplasms	Malignant neoplasm of renal pelvis, excluding all cancers (controls excluding all cancers)	0.00656	0.912
Neoplasms	Malignant neoplasm of skin, excluding all cancers (controls excluding all cancers)	-0.00748	0.38
Neoplasms	Malignant neoplasm of thyroid gland, excluding all cancers (controls excluding all cancers)	-0.0292	0.366
Respiratory	Cardiac arrhythmias	0.003	0.614
Neoplasms	Benign neoplasm: Adrenal gland	0.00565	0.862
Neoplasms	Benign neoplasm of bone and articular cartilage	0.00126	0.973
Neoplasms	Benign neoplasm of breast	-0.00771	0.791
Neoplasms	Benign neoplasm of colon, rectum, anus and anal canal	-0.00192	0.858
Neoplasms	Benign neoplasm of other and unspecified endocrine glands	-0.0428	0.0509
Neoplasms	Benign neoplasm of eye and adnexa	-0.0278	0.0786
Neoplasms	Haemangioma and lymphangioma, any site	0.0114	0.551
Neoplasms	Benign lipomatous neoplasm	0.0218	0.0835
Neoplasms	Benign neoplasm of other and ill-defined parts of digestive system	-0.0106	0.625
Neoplasms	Benign neoplasm: Pituitary gland, craniopharyngeal duct	-0.0602	0.0943
Neoplasms	Benign neoplasm of thyroid gland	-0.0071	0.889
Neoplasms	Benign neoplasm of urinary organs	-0.0725	0.0881
Neoplasms	Hodgkin lymphoma, hilmo (controls excluding all cancers)	0.0331	0.488
Neoplasms	Lymphoid leukaemia (controls excluding all cancers)	0.0433	0.198
Gastrointestinal	Cirrhosis of liver, NAS	0.0243	0.184
Infections	Enterocolitis due to Clostridium difficile	0.00328	0.889
Blood/Immune	Acquired haemolytic anaemia	0.0181	0.759
Blood/Immune	Acute posthaemorrhagic anaemia	0.0282	0.275
Blood/Immune	Agranulocytosis	0.0119	0.575
Blood/Immune	Other and unspecified anaemias	0.00783	0.312
Blood/Immune	Vitamin B12 deficiency anaemia	-0.028	0.107
Blood/Immune	Folate deficiency anaemia	0.0204	0.745
Blood/Immune	Iron deficiency anaemia	0.00786	0.368
Blood/Immune	Iron deficiency anaemia secondary to blood loss (chronic)	-0.00581	0.787
Blood/Immune	Other coagulation defects	-0.0044	0.859
Blood/Immune	Idiopathic thrombocytopenic purpura	-0.0136	0.755
Blood/Immune	Other disorders of white blood cells	-0.00749	0.686
Blood/Immune	Purpura and other haemorrhagic conditions	-0.000193	0.989
Blood/Immune	Sarcoidosis	-0.0294	0.265
Blood/Immune	Secondary polycythaemia	-0.00291	0.93
Blood/Immune	Secondary thrombocytopenia	0.00481	0.903
Blood/Immune	Diseases of spleen	-0.00369	0.934
Blood/Immune	Thrombocytopenia, unspecified	0.00463	0.771
Endocrine/Metab	Adrenocortical insufficiency	0.0268	0.525
Endocrine/Metab	Other adrenocortical overactivity	-0.0547	0.362
Endocrine/Metab	Delayed puberty	0.00847	0.884
Endocrine/Metab	Fluid overload	-0.00801	0.79
Endocrine/Metab	Other disorders of glucose regulation and pancreatic internal secretion	-0.0189	0.413
Endocrine/Metab	Nontoxic multinodular goitre	0.000543	0.978
Endocrine/Metab	Nontoxic single thyroid nodule	0.0109	0.557
Endocrine/Metab	Hyperaldosteronism	-0.0644	0.243
Endocrine/Metab	Pure hypercholesterolaemia	0.0122	0.0568
Endocrine/Metab	Hyperkalaemia	0.00206	0.902
Endocrine/Metab	Hyperosmolality and hypernatraemia	0.0225	0.624
Endocrine/Metab	Hypokalaemia	0.0164	0.223
Endocrine/Metab	Hypo-osmolality and hyponatraemia	0.00117	0.936
Endocrine/Metab	Hypopituitarism	0.0225	0.562
Endocrine/Metab	Hypothyroidism, strict autoimmune	-0.00387	0.596
Endocrine/Metab	Disorders of iron metabolism	0.0705	0.277
Endocrine/Metab	Disorders of lipoprotein metabolism and other lipidaemias	0.0104	0.103
Endocrine/Metab	Disorder of lipoprotein metabolism, unspecified	-0.0264	0.336
Endocrine/Metab	Localized adiposity	-0.046	0.613
Endocrine/Metab	Disorders of mineral metabolism	-0.0124	0.365
Endocrine/Metab	Obesity	-0.00119	0.865
Endocrine/Metab	Thyrotoxicosis with diffuse goitre	-0.0473	0.0811
Endocrine/Metab	Volume depletion	0.0203	0.132
Blood/Immune	Eosinophilic disease (BM)	0.0296	0.621
Mental	Disorder of the sleep-wake schedule	-0.0167	0.771
Neurological	Disorders of brain, other and unspecified	-0.0262	0.499
Neurological	Dystonia	-0.0405	0.241
Neurological	Other facial nerve disorders	-0.0267	0.352
Neurological	Hemiplegia	-0.033	0.26
Neurological	Hydrocephalus	0.0402	0.243
Neurological	Migraine	-0.00502	0.615
Neurological	MS-disease / Multiple Sclerosis	0.0201	0.478
Neurological	Narcolepsy and cataplexy	0.0629	0.316
Neurological	Parkinson's disease	0.0167	0.377
Neurological	Other and unspecified polyneuropathies, also in other diseases	0.00424	0.781
Neurological	Sleep apnoea	0.00787	0.267
Musculoskeletal	Idiopathic gout	-0.00819	0.711
Sense organs	Amblyopia ex anopsia	0.0205	0.421
Sense organs	Anisometropia and aniseikonia	0.0304	0.368
Sense organs	Anomalies of pupillary function	0.0175	0.702
Sense organs	Visual impairment including blindness (binocular or monocular)	-0.0197	0.2
Sense organs	Senile cataract	0.00537	0.396
Sense organs	Conjunctivitis	0.0149	0.106
Sense organs	Chronic conjunctivitis	0.017	0.386
Sense organs	Keratoconus	-0.0102	0.865
Sense organs	Corneal degeneration	0.0224	0.487
Sense organs	Corneal scars and opacities	-0.0144	0.539
Sense organs	Corneal ulcer	-0.0256	0.316
Sense organs	Degenerative myopia	0.0921	0.181
Sense organs	Epiphora	-0.0176	0.648
Sense organs	Other disorders of eyelid	-0.00375	0.72
Sense organs	Primary angle-closure glaucoma	-0.0262	0.26
Sense organs	Glaucoma	0.0105	0.198
Sense organs	Primary open-angle glaucoma, strict	-0.00818	0.546
Sense organs	Iridocyclitis	0.0267	0.145
Sense organs	Other keratitis	0.0017	0.928
Sense organs	Hereditary corneal dystrophies	-0.028	0.306
Sense organs	Disorders of lacrimal system	-0.0113	0.487
Sense organs	Lagophthalmos	-0.0252	0.695
Sense organs	Degeneration of macula and posterior pole	0.0169	0.0637
Sense organs	Ocular pain	-0.0147	0.594
Sense organs	Optic atrophy	-0.0181	0.542
Sense organs	Disorders of optic nerve and visual pathways	0.000654	0.972
Sense organs	Paralytic strabismus	-0.0286	0.389
Sense organs	Peripheral retinal degeneration	0.0129	0.59
Sense organs	Separation of retinal layers (serosa)	-0.0162	0.685
Sense organs	Retinoschisis and retinal cysts	-0.00949	0.842
Sense organs	Other strabismus	-0.0179	0.271
Sense organs	Visual field defects	-0.00848	0.674
Sense organs	Visual disturbances	-0.000462	0.959
Sense organs	Subjective visual disturbances	0.0162	0.315
Sense organs	Disorders of vitreous body	0.0158	0.0986
Sense organs	Diseases of external ear	0.00283	0.874
Sense organs	Otitis externa	0.00111	0.942
Sense organs	Conductive hearing loss, unspecified	0.0383	0.0994
Sense organs	Suppurative and unspecified otitis media	-0.00383	0.781
Sense organs	Otalgia	0.0242	0.272
Sense organs	Tinnitus	0.00842	0.339
Sense organs	Vertigo of central origin	0.018	0.779
Cardiovascular	Hypotension due to drugs	-0.0113	0.796
Cardiovascular	Abdominal aortic aneurysm (AAA)	-0.00407	0.813
Cardiovascular	Atrial fibrillation and flutter	0.00724	0.377
Cardiovascular	Cerebral aneurysm, nonruptured	0.00954	0.771
Cardiovascular	Angina pectoris	0.0059	0.483
Cardiovascular	Aortic aneurysm	-0.00294	0.826
Cardiovascular	Arterial embolism and thrombosis	-0.0205	0.446
Cardiovascular	Arterial embolism and thrombosis of lower extremity artery	-0.0536	0.153
Cardiovascular	AV-block	0.0238	0.102
Cardiovascular	Cardiac arrest	-0.027	0.34
Cardiovascular	Alcoholic cardiomyopathy	0.102	0.242
Cardiovascular	Cardiomyopathy, Hypertrophic obstructive	0.0916	0.122
Cardiovascular	Coronary atherosclerosis	0.009	0.185
Cardiovascular	Endocarditis	-0.00321	0.918
Cardiovascular	Heart failure, strict	-0.00835	0.302
Cardiovascular	Hypotension	-0.00713	0.576
Cardiovascular	Hypertension	0.00929	0.0918
Cardiovascular	Secondary hypertension	-0.0229	0.353
Cardiovascular	Hypertension, essential	0.0101	0.0735
Cardiovascular	Hypertensive Heart Disease	-0.0038	0.758
Cardiovascular	Hypertension, Pulmonary Arterial	-0.0106	0.81
Cardiovascular	Ischaemic heart disease, wide definition	0.00749	0.23
Cardiovascular	Left bundle-branch block	-0.00441	0.837
Cardiovascular	Myocardial infarction, strict	-0.00219	0.811
Cardiovascular	Other peripheral vascular diseases	0.0221	0.351
Cardiovascular	Paroxysmal tachycardia	-0.00441	0.746
Cardiovascular	Pericarditis	-0.0275	0.581
Cardiovascular	Phlebitis and thrombophlebitis (not including DVT)	-0.0111	0.539
Cardiovascular	Pulmonary embolism	0.000872	0.952
Cardiovascular	Right bundle-branch block	-0.00293	0.878
Cardiovascular	Subarachnoid haemorrhage	0.0201	0.533
Cardiovascular	Secondary right heart disease	-0.00784	0.692
Cardiovascular	Sequelae of cerebrovascular disease	-0.00114	0.933
Cardiovascular	Unstable angina pectoris	-0.00933	0.48
Cardiovascular	Varicose veins	-0.0027	0.773
Cardiovascular	Varicose veins of other sites	-0.0157	0.334
Cardiovascular	Valvular heart disease excluding rheumatic fever	0.0149	0.133
Respiratory	Idiopathic pulmonary fibrosis	-0.017	0.488
Respiratory	Unspecified acute lower respiratory infection	0.007	0.66
Respiratory	Asthma (more control exclusions)	0.0118	0.11
Respiratory	Bronchitis, not specified as acute or chronic	-0.00264	0.864
Respiratory	Bronchiectasis	-0.01	0.72
Respiratory	Chronic laryngitis and laryngotracheitis	-0.00527	0.863
Respiratory	Chronic rhinitis, nasopharyngitis and pharyngitis	0.0125	0.308
Respiratory	Chronic sinusitis	-0.00809	0.404
Respiratory	Emphysema	0.0129	0.461
Respiratory	Acute laryngitis and tracheitis	-0.0361	0.238
Respiratory	Nasal polyp	-0.0144	0.455
Respiratory	Peritonsillar abscess	-0.0012	0.951
Respiratory	Acute pharyngitis	-0.00331	0.829
Respiratory	Bacterial pneumoniae	0.00786	0.508
Respiratory	All pneumoniae	0.00314	0.662
Respiratory	Pulmonary oedema	-0.011	0.782
Musculoskeletal	Pain in joint	-0.0119	0.0831
Gastrointestinal	Acute gastritis	-0.0113	0.709
Gastrointestinal	Acute pancreatitis	0.00489	0.777
Gastrointestinal	Intestinal adhesions without obstruction	0.0285	0.412
Gastrointestinal	Recurring oral aphthae	-0.054	0.158
Gastrointestinal	Other appendicitis	-0.00549	0.8
Gastrointestinal	Other diseases of biliary tract	0.0396	0.151
Gastrointestinal	Crohn disease (strict definition, require KELA, min 2 HDR)	0.00592	0.829
Gastrointestinal	Cholecystitis	0.0269	0.125
Gastrointestinal	Chronic hepatitis, not elsewhere classified	0.0454	0.256
Gastrointestinal	Chronic pancreatitis	-0.0404	0.122
Gastrointestinal	Constipation	0.0106	0.164
Gastrointestinal	Diaphragmatic hernia	0.00778	0.412
Gastrointestinal	Diverticular disease of intestine	-0.000597	0.934
Gastrointestinal	Duodenal ulcer	0.0106	0.597
Gastrointestinal	Gastroduodenal ulcer	0.00877	0.445
Gastrointestinal	Gastric ulcer	-0.0028	0.88
Gastrointestinal	Inguinal hernia	0.0072	0.403
Gastrointestinal	Hernia	0.00549	0.36
Gastrointestinal	Inflammatory bowel disease, strict (require KELA)	-0.00171	0.909
Gastrointestinal	Irritable bowel syndrome	0.00511	0.627
Gastrointestinal	Paralytic ileus and intestinal obstruction	-0.00859	0.554
Gastrointestinal	Oesophageal obstruction	-0.0156	0.541
Gastrointestinal	Ulcer of oesophagus	0.00971	0.666
Gastrointestinal	Other diseases of stomach and duodenum	-0.0136	0.421
Gastrointestinal	Parodontitis or operation codes	0.0108	0.206
Gastrointestinal	Acute peritonitis	-0.053	0.0615
Gastrointestinal	Diseases of pulp and periapical tissues	0.0125	0.296
Gastrointestinal	Diseases of salivary glands	0.0051	0.757
Gastrointestinal	Ulcerative colitis (strict definition, require KELA, min 2 HDR)	0.00557	0.775
Gastrointestinal	Umbilical hernia	0.0037	0.774
Gastrointestinal	Vascular disorders of the intestines	0.012	0.713
Gastrointestinal	Ventral hernia	0.0116	0.458
Dermatological	Cutaneous abscess, furuncle and carbuncle	0.0265	0.137
Dermatological	Acne	-0.0268	0.146
Dermatological	Alopecia areata	0.00815	0.866
Dermatological	Decubitus ulcer and pressure area	0.0124	0.551
Dermatological	Follicular cysts of skin and subcutaneous tissue	-0.00302	0.78
Dermatological	Hidradenitis suppurativa	-0.0125	0.774
Dermatological	Hypertrophic scar	0.028	0.416
Dermatological	Infective dermatitis	0.0125	0.37
Dermatological	Lupus erythematosus	-0.0606	0.272
Dermatological	Other disorders of pigmentation	0.00768	0.686
Dermatological	Pilonidal cyst	0.00432	0.893
Dermatological	Pruritus	-0.0148	0.386
Dermatological	Psoriasis	-0.0107	0.361
Dermatological	Pyogenic granuloma	0.0397	0.476
Dermatological	Scar conditions and fibrosis of skin	-0.00876	0.698
Dermatological	Seborrhoeic dermatitis	0.00888	0.405
Dermatological	Urticaria	-0.0231	0.105
Dermatological	Vitiligo	0.0179	0.697
Musculoskeletal	Ankylosis of joint	0.0635	0.427
Musculoskeletal	Ankylosing spondylitis	0.0366	0.255
Musculoskeletal	Cervicalgia	0.00448	0.674
Musculoskeletal	Other crystal arthropathies	0.0185	0.605
Musculoskeletal	Dorsalgia	0.0076	0.188
Musculoskeletal	Palmar fascial fibromatosis [Dupuytren]	-0.0129	0.486
Musculoskeletal	Fatigue fracture of vertebra	0.0787	0.2
Musculoskeletal	Fibroblastic disorders	0.00381	0.71
Musculoskeletal	Deformity of finger(s)	-0.0762	0.121
Musculoskeletal	Flat foot [pes planus] (acquired)	0.00967	0.56
Musculoskeletal	Ganglion	-0.0202	0.21
Musculoskeletal	Gout	-0.008	0.467
Musculoskeletal	Hallux rigidus	-0.00352	0.856
Musculoskeletal	Hallux valgus (acquired)	-0.013	0.276
Musculoskeletal	Other hammer toe(s) (acquired)	0.0178	0.203
Musculoskeletal	Pain in limb	-0.00405	0.531
Musculoskeletal	Muscle wasting and atrophy, not elsewhere classified	0.0517	0.335
Musculoskeletal	Myalgia	-0.00629	0.602
Musculoskeletal	Osteomalacia	-0.148	0.0768
Musculoskeletal	Osteomyelitis	0.00303	0.872
Musculoskeletal	Osteonecrosis	0.00977	0.75
Musculoskeletal	Paget disease	0.0181	0.801
Musculoskeletal	Recurrent dislocation of patella	0.0666	0.112
Musculoskeletal	Psoriatic arthropathies	-0.0106	0.69
Musculoskeletal	Rheumatoid arthritis	0.0238	0.0747
Musculoskeletal	Rheumatism, unspecified	0.0352	0.186
Musculoskeletal	Sacroiliitis, not elsewhere classified	0.0159	0.548
Musculoskeletal	Sciatica+with lumbago	0.0102	0.325
Musculoskeletal	Scoliosis	0.00707	0.796
Musculoskeletal	Sicca syndrome [Sj√∂gren]	0.0539	0.107
Musculoskeletal	Spinal stenosis	0.000314	0.973
Musculoskeletal	Spondylolisthesis/Spondylolysis	0.0239	0.204
Musculoskeletal	Spondylosis	-0.00651	0.382
Genitourinary	Acute renal failure	0.00898	0.353
Genitourinary	Benign mammary dysplasia	-0.00419	0.878
Genitourinary	Calculus of kidney and ureter	-0.0147	0.156
Genitourinary	Calculus of lower urinary tract	-0.00883	0.739
Genitourinary	Chronic kidney disease	-0.00614	0.496
Genitourinary	Cyst of kidney	-0.017	0.382
Genitourinary	Glomerular disorders in diseases classified elsewhere	-0.00705	0.802
Genitourinary	Glomerular diseases	0.0164	0.388
Genitourinary	Hydronephrosis	-0.0108	0.578
Genitourinary	Hypertrophy of breast in women and men	-0.00223	0.915
Genitourinary	Unspecified lump in breast	0.0201	0.334
Genitourinary	Other obstructive and reflux uropathy	0.0143	0.581
Genitourinary	Renal failure	-0.000725	0.919
Genitourinary	Unspecified kidney failure	0.00952	0.657
Genitourinary	Urethritis and urethral syndrome	0.0133	0.816
Symptoms	Polycythaemia vera	0.0241	0.527
Congenital	Congenital malformations of genital organs	-0.0161	0.611
Congenital	Cystic kidney disease	-0.0349	0.187
Congenital	Left ventricular outflow tract obstruction (LVOTO), broad definition	0.00806	0.61
Congenital	Other congenital malformations of the digestive system	-0.0149	0.672
Congenital	Other congenital malformations of skin	-0.025	0.631
Symptoms	Retention of urine	-0.00242	0.78
Neurological	Sleep disorders (combined)	0.00216	0.732
Musculoskeletal	SLE (Finngen)	0.0156	0.731
Symptoms	Fracture of femur	0.00793	0.669
Symptoms	Fracture of forearm	0.0109	0.364
Endocrine/Metab	Type 1 diabetes, definitions combined	0.00508	0.73
Endocrine/Metab	Type 2 diabetes, definitions combined	0.00745	0.229
Gastrointestinal	Temporomandibular joint disorders	0.0293	0.155
Gastrointestinal	Thyroiditis	0.00956	0.777
Gastrointestinal	Thyrotoxicosis	0.00284	0.871
Gastrointestinal	Tongue abnormality	0.00649	0.843
Symptoms	Kidney transplant status	-0.045	0.255

### Sheet: STable19
phecode_category	phenotype	beta	pval
Neoplasms	Other malignant neoplasms of skin (=non-melanoma skin cancer), excluding all cancers (controls excluding all cancers)	-0.0177	0.0385
Neoplasms	Malignant neoplasm of skin, excluding all cancers (controls excluding all cancers)	-0.0169	0.0243
Respiratory	Cardiac arrhythmias	-0.0123	0.0376
Neoplasms	Benign neoplasm of eye and adnexa	0.0472	0.00185
Neoplasms	Haemangioma and lymphangioma, any site	-0.0523	0.00591
Neoplasms	Benign neoplasm: Pituitary gland, craniopharyngeal duct	0.0887	0.0105
Blood/Immune	Other disorders of white blood cells	0.0489	0.00957
Blood/Immune	Diseases of spleen	0.104	0.0231
Endocrine/Metab	Adrenocortical insufficiency	-0.0827	0.0435
Endocrine/Metab	Hyperosmolality and hypernatraemia	-0.0978	0.0419
Endocrine/Metab	Obesity	-0.0138	0.0235
Neurological	Sleep apnoea	0.0162	0.00472
Sense organs	Corneal scars and opacities	-0.0637	0.0129
Sense organs	Primary angle-closure glaucoma	-0.0622	0.0154
Sense organs	Glaucoma	-0.0262	0.000757
Sense organs	Iridocyclitis	-0.0411	0.0159
Sense organs	Peripheral retinal degeneration	-0.0545	0.035
Sense organs	Subjective visual disturbances	-0.0329	0.0312
Sense organs	Disorders of vitreous body	-0.0194	0.0366
Sense organs	Sensorineural hearing loss	0.0225	0.00135
Sense organs	Meniere's disease	0.164	3.43e-10
Sense organs	Other disorders of ear	0.0222	0.000465
Cardiovascular	Hypotension due to drugs	-0.102	0.0268
Cardiovascular	Left bundle-branch block	0.054	0.0129
Respiratory	Chronic rhinitis, nasopharyngitis and pharyngitis	0.0257	0.0317
Gastrointestinal	Inflammatory bowel disease, strict (require KELA)	-0.0473	0.00412
Dermatological	Alopecia areata	-0.108	0.0239
Dermatological	Lupus erythematosus	0.115	0.0302
Dermatological	Other disorders of pigmentation	0.0525	0.00648
Dermatological	Scar conditions and fibrosis of skin	-0.0553	0.0184
Musculoskeletal	Ganglion	-0.0436	0.00429
Musculoskeletal	Spondylolisthesis/Spondylolysis	-0.0607	0.000621
Symptoms	Fracture of femur	0.0332	0.0464
Infections	Other bacterial intestinal infections	-0.0174	0.369
Infections	Candidiasis	-0.0188	0.225
Infections	Intestinal infectious diseases	-0.00886	0.306
Infections	Other superficial mycoses	-0.0156	0.688
Infections	Pediculosis, acariasis and other infestations	-0.066	0.0632
Infections	Viral hepatitis	0.0145	0.36
Infections	Viral and other specified intestinal infections	-0.00728	0.696
Infections	Zoster [herpes zoster]	0.0167	0.213
Neoplasms	Malignant neoplasm of bladder, excluding all cancers (controls excluding all cancers)	0.0244	0.15
Neoplasms	Malignant neoplasm of brain, excluding all cancers (controls excluding all cancers)	-0.0239	0.511
Neoplasms	Malignant neoplasm of breast, excluding all cancers (controls excluding all cancers)	-0.0118	0.331
Neoplasms	Malignant neoplasm of bronchus and lung, excluding all cancers (controls excluding all cancers)	-0.0171	0.258
Neoplasms	Chronic lymphocytic leukaemia and small lyphocytis leukaemia, excluding all cancers (controls excluding all cancers)	-0.018	0.626
Neoplasms	Malignant neoplasm of colon, excluding all cancers (controls excluding all cancers)	-0.00439	0.779
Neoplasms	Hepatocellular carcinoma, excluding all cancers (controls excluding all cancers)	-0.0461	0.193
Neoplasms	Malignant neoplasm of kidney, except renal pelvis, excluding all cancers (controls excluding all cancers)	-0.00427	0.846
Neoplasms	Non-Hodgkin lymphoma, all, excluding all cancers (controls excluding all cancers)	-0.0161	0.445
Neoplasms	Malignant neoplasm of oesophagus, excluding all cancers (controls excluding all cancers)	0.014	0.701
Neoplasms	Malignant neoplasm of pancreas, excluding all cancers (controls excluding all cancers)	-0.0174	0.553
Neoplasms	Malignant neoplasm of renal pelvis, excluding all cancers (controls excluding all cancers)	-0.0769	0.203
Neoplasms	Malignant neoplasm of stomach, excluding all cancers (controls excluding all cancers)	0.00579	0.867
Neoplasms	Malignant neoplasm of thyroid gland, excluding all cancers (controls excluding all cancers)	0.0341	0.267
Neoplasms	Benign neoplasm: Adrenal gland	-0.0396	0.199
Neoplasms	Benign neoplasm of bone and articular cartilage	0.0363	0.262
Neoplasms	Benign neoplasm of breast	-0.0382	0.144
Neoplasms	Benign neoplasm of colon, rectum, anus and anal canal	0.000934	0.896
Neoplasms	Benign neoplasm of other and unspecified endocrine glands	0.01	0.636
Neoplasms	Benign lipomatous neoplasm	0.00674	0.587
Neoplasms	Benign neoplasm of other and ill-defined parts of digestive system	-0.00799	0.693
Neoplasms	Benign neoplasm of thyroid gland	0.037	0.435
Neoplasms	Benign neoplasm of urinary organs	-0.0165	0.68
Neoplasms	Hodgkin lymphoma, hilmo (controls excluding all cancers)	-0.00209	0.964
Neoplasms	Lymphoid leukaemia (controls excluding all cancers)	-0.0156	0.614
Gastrointestinal	Cirrhosis of liver, NAS	-0.0261	0.183
Infections	Enterocolitis due to Clostridium difficile	-0.0264	0.24
Blood/Immune	Acquired haemolytic anaemia	-0.057	0.306
Blood/Immune	Acute posthaemorrhagic anaemia	-0.00155	0.955
Blood/Immune	Agranulocytosis	-0.0115	0.584
Blood/Immune	Other and unspecified anaemias	-0.00503	0.521
Blood/Immune	Vitamin B12 deficiency anaemia	0.0115	0.526
Blood/Immune	Folate deficiency anaemia	-0.00799	0.902
Blood/Immune	Iron deficiency anaemia	-0.00423	0.639
Blood/Immune	Iron deficiency anaemia secondary to blood loss (chronic)	0.00643	0.75
Blood/Immune	Other coagulation defects	-0.015	0.55
Blood/Immune	Idiopathic thrombocytopenic purpura	-0.0342	0.424
Blood/Immune	Purpura and other haemorrhagic conditions	-0.0143	0.318
Blood/Immune	Sarcoidosis	-0.00253	0.916
Blood/Immune	Secondary polycythaemia	-0.0219	0.527
Blood/Immune	Secondary thrombocytopenia	-0.0169	0.714
Blood/Immune	Thrombocytopenia, unspecified	-0.017	0.291
Endocrine/Metab	Other adrenocortical overactivity	0.0773	0.225
Endocrine/Metab	Delayed puberty	0.0732	0.227
Endocrine/Metab	Fluid overload	0.0253	0.447
Endocrine/Metab	Other disorders of glucose regulation and pancreatic internal secretion	-0.0437	0.0555
Endocrine/Metab	Nontoxic multinodular goitre	0.0341	0.0669
Endocrine/Metab	Nontoxic single thyroid nodule	0.0061	0.756
Endocrine/Metab	Hyperaldosteronism	-0.00525	0.92
Endocrine/Metab	Pure hypercholesterolaemia	-0.00105	0.871
Endocrine/Metab	Hyperkalaemia	0.0152	0.391
Endocrine/Metab	Hyperparathyroidism	-0.0261	0.166
Endocrine/Metab	Hypokalaemia	-0.0151	0.287
Endocrine/Metab	Hypo-osmolality and hyponatraemia	0.0129	0.379
Endocrine/Metab	Hypopituitarism	0.0245	0.481
Endocrine/Metab	Hypothyroidism, strict autoimmune	-0.00903	0.205
Endocrine/Metab	Disorders of iron metabolism	-0.0448	0.247
Endocrine/Metab	Disorders of lipoprotein metabolism and other lipidaemias	0.0111	0.0796
Endocrine/Metab	Disorder of lipoprotein metabolism, unspecified	-0.0032	0.896
Endocrine/Metab	Localized adiposity	0.0838	0.365
Endocrine/Metab	Disorders of mineral metabolism	0.0067	0.644
Endocrine/Metab	Disorders of parathyroid gland	-0.0283	0.112
Endocrine/Metab	Thyrotoxicosis with diffuse goitre	-0.000211	0.993
Endocrine/Metab	Volume depletion	0.00707	0.62
Blood/Immune	Eosinophilic disease (BM)	0.0356	0.547
Mental	Disorder of the sleep-wake schedule	-0.0698	0.222
Neurological	Disorders of brain, other and unspecified	0.00982	0.814
Neurological	Dystonia	0.0273	0.408
Neurological	Other facial nerve disorders	0.0495	0.103
Neurological	Hemiplegia	-0.0199	0.569
Neurological	Hydrocephalus	-0.0453	0.146
Neurological	Migraine	0.00658	0.493
Neurological	MS-disease / Multiple Sclerosis	-0.0286	0.337
Neurological	Narcolepsy and cataplexy	-0.0199	0.76
Neurological	Parkinson's disease	-0.0185	0.319
Neurological	Other and unspecified polyneuropathies, also in other diseases	0.00307	0.843
Musculoskeletal	Idiopathic gout	-0.0328	0.139
Sense organs	Amblyopia ex anopsia	0.0247	0.353
Sense organs	Anisometropia and aniseikonia	-0.0319	0.359
Sense organs	Anomalies of pupillary function	-0.0133	0.773
Sense organs	Visual impairment including blindness (binocular or monocular)	0.0312	0.0602
Sense organs	Senile cataract	-0.00847	0.178
Sense organs	Conjunctivitis	0.00387	0.65
Sense organs	Chronic conjunctivitis	-0.0112	0.633
Sense organs	Keratoconus	0.0687	0.222
Sense organs	Corneal degeneration	0.00514	0.882
Sense organs	Corneal ulcer	0.00995	0.647
Sense organs	Degenerative myopia	-0.0689	0.332
Sense organs	Diplopia	-0.0106	0.57
Sense organs	Epiphora	0.00134	0.973
Sense organs	Other disorders of eyelid	0.0037	0.716
Sense organs	Primary open-angle glaucoma, strict	-0.0251	0.0585
Sense organs	Other keratitis	-0.00889	0.637
Sense organs	Hereditary corneal dystrophies	-0.0135	0.639
Sense organs	Disorders of lacrimal system	-0.000741	0.958
Sense organs	Lagophthalmos	0.0747	0.248
Sense organs	Degeneration of macula and posterior pole	-0.00157	0.864
Sense organs	Ocular pain	-0.0174	0.522
Sense organs	Optic atrophy	-0.0077	0.813
Sense organs	Disorders of optic nerve and visual pathways	0.0143	0.451
Sense organs	Paralytic strabismus	0.0213	0.491
Sense organs	Retinal haemorrhage	0.0292	0.347
Sense organs	Separation of retinal layers (serosa)	0.0117	0.77
Sense organs	Retinoschisis and retinal cysts	0.0153	0.747
Sense organs	Other strabismus	0.00288	0.854
Sense organs	Visual field defects	-0.0352	0.0889
Sense organs	Visual disturbances	-0.0104	0.234
Sense organs	Diseases of external ear	0.00671	0.666
Sense organs	Otitis externa	-0.00402	0.784
Sense organs	Conductive hearing loss, unspecified	0.00966	0.678
Sense organs	Suppurative and unspecified otitis media	0.00453	0.719
Sense organs	Otalgia	-0.0169	0.45
Sense organs	Perforation of tympanic membrane	-0.0169	0.495
Sense organs	Tinnitus	0.0145	0.119
Sense organs	Vertigo of central origin	0.0932	0.142
Cardiovascular	Abdominal aortic aneurysm (AAA)	-0.00518	0.766
Cardiovascular	Atrial fibrillation and flutter	-0.0151	0.063
Cardiovascular	Cerebral aneurysm, nonruptured	-0.0407	0.168
Cardiovascular	Angina pectoris	0.000304	0.97
Cardiovascular	Aortic aneurysm	0.00406	0.764
Cardiovascular	Arterial embolism and thrombosis	0.00664	0.805
Cardiovascular	Arterial embolism and thrombosis of lower extremity artery	-0.0363	0.33
Cardiovascular	AV-block	-0.0173	0.257
Cardiovascular	Cardiac arrest	0.0262	0.337
Cardiovascular	Cardiomyopathy	0.0243	0.0867
Cardiovascular	Alcoholic cardiomyopathy	0.0842	0.343
Cardiovascular	Cardiomyopathy, Hypertrophic obstructive	0.0173	0.764
Cardiovascular	Cerebral atherosclerosis	-0.0426	0.437
Cardiovascular	Coronary atherosclerosis	-0.00239	0.72
Cardiovascular	Endocarditis	-0.0189	0.559
Cardiovascular	Heart failure, strict	0.00448	0.576
Cardiovascular	Hypotension	-0.0102	0.436
Cardiovascular	Hypertension	-0.00138	0.794
Cardiovascular	Secondary hypertension	-0.00853	0.728
Cardiovascular	Hypertension, essential	-0.000952	0.863
Cardiovascular	Hypertensive Heart Disease	-0.0093	0.459
Cardiovascular	Hypertension, Pulmonary Arterial	0.0301	0.525
Cardiovascular	Intracerebral haemorrhage	-0.0355	0.158
Cardiovascular	Ischaemic heart disease, wide definition	-0.00324	0.606
Cardiovascular	Myocardial infarction, strict	-0.00486	0.588
Cardiovascular	Other peripheral vascular diseases	0.00993	0.668
Cardiovascular	Paroxysmal tachycardia	-0.0186	0.165
Cardiovascular	Pericarditis	-0.00789	0.864
Cardiovascular	Phlebitis and thrombophlebitis (not including DVT)	0.0121	0.47
Cardiovascular	Pulmonary embolism	0.00582	0.671
Cardiovascular	Right bundle-branch block	-0.00139	0.95
Cardiovascular	Subarachnoid haemorrhage	0.0314	0.263
Cardiovascular	Secondary right heart disease	0.0101	0.801
Cardiovascular	Sequelae of cerebrovascular disease	-0.00646	0.617
Cardiovascular	Unstable angina pectoris	-0.0149	0.217
Cardiovascular	Varicose veins	0.0109	0.219
Cardiovascular	Varicose veins of other sites	0.0121	0.483
Cardiovascular	Valvular heart disease excluding rheumatic fever	-0.00731	0.449
Respiratory	Idiopathic pulmonary fibrosis	0.00526	0.83
Respiratory	Unspecified acute lower respiratory infection	0.000167	0.992
Respiratory	Asthma (more control exclusions)	-0.00475	0.502
Respiratory	Bronchitis, not specified as acute or chronic	-0.00313	0.845
Respiratory	Bronchiectasis	0.0264	0.327
Respiratory	Chronic laryngitis and laryngotracheitis	-0.00619	0.812
Respiratory	Chronic sinusitis	-0.00136	0.888
Respiratory	Emphysema	0.0128	0.49
Respiratory	All influenza	0.0142	0.398
Respiratory	Acute laryngitis and tracheitis	-0.0228	0.376
Respiratory	Nasal polyp	0.0111	0.533
Respiratory	Peritonsillar abscess	0.027	0.124
Respiratory	Acute pharyngitis	-0.0163	0.301
Respiratory	Bacterial pneumoniae	0.0104	0.355
Respiratory	All pneumoniae	-0.000735	0.919
Respiratory	Pneumonitis due to solids and liquids	0.0115	0.668
Respiratory	Pulmonary eosinophilia, not elsewhere classified	0.0617	0.271
Respiratory	Pulmonary oedema	0.0389	0.35
Respiratory	Acute sinusitis	-0.00385	0.658
Musculoskeletal	Pain in joint	-0.00697	0.315
Gastrointestinal	Acute gastritis	0.00951	0.741
Gastrointestinal	Acute pancreatitis	0.000335	0.984
Gastrointestinal	Intestinal adhesions without obstruction	0.00741	0.812
Gastrointestinal	Recurring oral aphthae	-0.0478	0.193
Gastrointestinal	Other appendicitis	-0.0159	0.473
Gastrointestinal	Other diseases of biliary tract	-0.0298	0.261
Gastrointestinal	Crohn disease (strict definition, require KELA, min 2 HDR)	-0.0483	0.075
Gastrointestinal	Cholecystitis	-0.00302	0.863
Gastrointestinal	Cholelithiasis	-0.00974	0.213
Gastrointestinal	Chronic hepatitis, not elsewhere classified	0.00151	0.969
Gastrointestinal	Chronic pancreatitis	0.0083	0.728
Gastrointestinal	Constipation	0.00635	0.383
Gastrointestinal	Diaphragmatic hernia	-0.0138	0.154
Gastrointestinal	Other disorders of teeth and supporting structures	-0.00752	0.402
Gastrointestinal	Diverticular disease of intestine	0.000933	0.897
Gastrointestinal	Duodenal ulcer	-0.021	0.294
Gastrointestinal	Gastroduodenal ulcer	-0.000411	0.972
Gastrointestinal	Gastric ulcer	-0.00203	0.909
Gastrointestinal	Inguinal hernia	-0.00718	0.378
Gastrointestinal	Hernia	-0.00808	0.169
Gastrointestinal	Irritable bowel syndrome	-0.00101	0.92
Gastrointestinal	Paralytic ileus and intestinal obstruction	0.0145	0.302
Gastrointestinal	Oesophageal obstruction	-0.0262	0.318
Gastrointestinal	Ulcer of oesophagus	0.0137	0.551
Gastrointestinal	Other diseases of stomach and duodenum	-0.000133	0.994
Gastrointestinal	Parodontitis or operation codes	-0.00321	0.687
Gastrointestinal	Acute peritonitis	-0.0163	0.555
Gastrointestinal	Diseases of pulp and periapical tissues	-0.014	0.231
Respiratory	Gastro-oesophageal reflux disease	-0.00151	0.816
Gastrointestinal	Diseases of salivary glands	-0.0215	0.192
Gastrointestinal	Ulcerative colitis (strict definition, require KELA, min 2 HDR)	-0.022	0.234
Gastrointestinal	Umbilical hernia	-0.00577	0.654
Gastrointestinal	Vascular disorders of the intestines	0.019	0.54
Gastrointestinal	Ventral hernia	-0.00818	0.584
Dermatological	Cutaneous abscess, furuncle and carbuncle	-0.000128	0.994
Dermatological	Acne	-0.0174	0.351
Dermatological	Decubitus ulcer and pressure area	0.00568	0.795
Dermatological	Dyshidrosis [pompholyx]	0.0061	0.905
Dermatological	Follicular cysts of skin and subcutaneous tissue	-0.00572	0.612
Dermatological	Hidradenitis suppurativa	-0.0435	0.296
Dermatological	Hypertrophic scar	-0.0392	0.239
Dermatological	Infective dermatitis	-0.00779	0.576
Dermatological	Pilonidal cyst	-0.00273	0.925
Dermatological	Pruritus	-0.017	0.349
Dermatological	Psoriasis	0.00534	0.66
Dermatological	Pyogenic granuloma	-0.0751	0.173
Dermatological	Seborrhoeic dermatitis	0.00808	0.521
Dermatological	Seborrhoeic keratosis	-0.00279	0.746
Dermatological	Urticaria	0.00652	0.627
Dermatological	Vitiligo	-0.0299	0.538
Musculoskeletal	Ankylosis of joint	-0.143	0.0804
Musculoskeletal	Ankylosing spondylitis	-0.0123	0.669
Musculoskeletal	Calcific tendinitis of shoulder	-0.00153	0.955
Musculoskeletal	Cervicalgia	-0.00965	0.255
Musculoskeletal	Other crystal arthropathies	-0.0651	0.084
Musculoskeletal	Dorsalgia	-0.00738	0.191
Musculoskeletal	Palmar fascial fibromatosis [Dupuytren]	-0.0235	0.194
Musculoskeletal	Fatigue fracture of vertebra	-0.0702	0.282
Musculoskeletal	Fibroblastic disorders	-0.0146	0.175
Musculoskeletal	Deformity of finger(s)	-0.0236	0.659
Musculoskeletal	Flat foot [pes planus] (acquired)	-0.00516	0.767
Musculoskeletal	Gout	-0.014	0.237
Musculoskeletal	Hallux rigidus	0.0184	0.331
Musculoskeletal	Hallux valgus (acquired)	0.00379	0.722
Musculoskeletal	Other hammer toe(s) (acquired)	-0.00235	0.872
Musculoskeletal	Pain in limb	-0.0118	0.0736
Musculoskeletal	Muscle wasting and atrophy, not elsewhere classified	-0.0786	0.176
Musculoskeletal	Myalgia	-0.00293	0.813
Musculoskeletal	Osteomalacia	0.132	0.105
Musculoskeletal	Osteomyelitis	0.0227	0.265
Musculoskeletal	Osteonecrosis	0.00872	0.774
Musculoskeletal	Paget disease	-0.0405	0.59
Musculoskeletal	Recurrent dislocation of patella	-0.0213	0.57
Musculoskeletal	Psoriatic arthropathies	-0.00548	0.825
Musculoskeletal	Rheumatoid arthritis	0.00287	0.825
Musculoskeletal	Rheumatism, unspecified	-0.00846	0.72
Musculoskeletal	Sacroiliitis, not elsewhere classified	0.0182	0.511
Musculoskeletal	Sciatica+with lumbago	-0.0099	0.315
Musculoskeletal	Scoliosis	-0.029	0.287
Musculoskeletal	Sicca syndrome [Sj√∂gren]	-0.0144	0.635
Musculoskeletal	Spinal stenosis	-0.00269	0.767
Musculoskeletal	Spondylosis	-0.00252	0.739
Genitourinary	Acute renal failure	0.000136	0.989
Genitourinary	Benign mammary dysplasia	0.0181	0.454
Genitourinary	Calculus of kidney and ureter	-0.0024	0.82
Genitourinary	Calculus of lower urinary tract	0.0294	0.346
Genitourinary	Chronic kidney disease	0.00958	0.314
Genitourinary	Cyst of kidney	-0.0259	0.206
Genitourinary	Glomerular disorders in diseases classified elsewhere	-0.0492	0.0559
Genitourinary	Glomerular diseases	0.0111	0.54
Genitourinary	Hydronephrosis	0.02	0.334
Genitourinary	Hypertrophy of breast in women and men	-0.0112	0.55
Genitourinary	Unspecified lump in breast	0.00865	0.634
Genitourinary	Neuromuscular dysfunction of bladder	-0.000551	0.974
Genitourinary	Other obstructive and reflux uropathy	0.0149	0.581
Genitourinary	Renal failure	0.00679	0.372
Genitourinary	Unspecified kidney failure	0.0101	0.639
Genitourinary	Urethritis and urethral syndrome	-0.00552	0.919
Symptoms	Polycythaemia vera	-0.00502	0.895
Congenital	Congenital malformations of genital organs	0.0016	0.955
Congenital	Cystic kidney disease	0.000474	0.986
Congenital	Left ventricular outflow tract obstruction (LVOTO), broad definition	-0.00173	0.917
Congenital	Other congenital malformations of the digestive system	0.0454	0.187
Congenital	Other congenital malformations of skin	0.00727	0.868
Symptoms	Retention of urine	-0.00554	0.61
Neurological	Sleep disorders (combined)	0.00777	0.283
Musculoskeletal	SLE (Finngen)	0.047	0.25
Respiratory	Spondyloarthritis	0.00318	0.849
Symptoms	Fracture of forearm	0.00464	0.668
Endocrine/Metab	Type 1 diabetes, definitions combined	-0.011	0.487
Endocrine/Metab	Type 2 diabetes, definitions combined	0.0084	0.16
Gastrointestinal	Temporomandibular joint disorders	0.00356	0.852
Gastrointestinal	Thyroiditis	0.0116	0.716
Gastrointestinal	Thyrotoxicosis	-0.0087	0.593
Gastrointestinal	Tongue abnormality	0.0122	0.699
Symptoms	Kidney transplant status	0.0443	0.233

### Sheet: STable20
#Uploaded_variation	Location	Allele	Consequence	IMPACT	SYMBOL	Gene	Feature_type	Feature	BIOTYPE
6:132976561:T:C	6:132976562-132976562	C	intron_variant,non_coding_transcript_variant	MODIFIER	LINC00326	ENSG00000231023	Transcript	ENST00000659399.1	lncRNA
6:132976561:T:C	6:132976562-132976562	C	intron_variant,non_coding_transcript_variant	MODIFIER	LINC00326	ENSG00000231023	Transcript	ENST00000668229.2	lncRNA
6:132976561:T:C	6:132976562-132976562	C	intron_variant,non_coding_transcript_variant	MODIFIER	LINC00326	ENSG00000231023	Transcript	ENST00000669115.3	lncRNA
6:132976561:T:C	6:132976562-132976562	C	intron_variant,non_coding_transcript_variant	MODIFIER	LINC00326	ENSG00000231023	Transcript	ENST00000670829.1	lncRNA
6:132976561:T:C	6:132976562-132976562	C	intron_variant,non_coding_transcript_variant	MODIFIER	LINC00326	ENSG00000231023	Transcript	ENST00000670892.1	lncRNA
6:132976561:T:C	6:132976562-132976562	C	intron_variant,non_coding_transcript_variant	MODIFIER	LINC00326	ENSG00000231023	Transcript	ENST00000701846.1	lncRNA
6:132976561:T:C	6:132976562-132976562	C	intron_variant,non_coding_transcript_variant	MODIFIER	LINC00326	ENSG00000231023	Transcript	ENST00000787813.1	lncRNA
6:132976561:T:C	6:132976562-132976562	C	intron_variant,non_coding_transcript_variant	MODIFIER	LINC00326	ENSG00000231023	Transcript	ENST00000787814.1	lncRNA
6:132976561:T:C	6:132976562-132976562	C	intron_variant,non_coding_transcript_variant	MODIFIER	LINC00326	ENSG00000231023	Transcript	ENST00000787815.1	lncRNA
6:132976561:T:C	6:132976562-132976562	C	intron_variant,non_coding_transcript_variant	MODIFIER	LINC00326	ENSG00000231023	Transcript	ENST00000787816.1	lncRNA
6:132976561:T:C	6:132976562-132976562	C	intron_variant,non_coding_transcript_variant	MODIFIER	LINC00326	ENSG00000231023	Transcript	ENST00000787817.1	lncRNA
6:132976561:T:C	6:132976562-132976562	C	intron_variant,non_coding_transcript_variant	MODIFIER	LINC00326	ENSG00000231023	Transcript	ENST00000787818.1	lncRNA
6:133143268:C:A	6:133143269-133143269	A	intergenic_variant	MODIFIER	-	-	-	-	-
6:133189069:G:A	6:133189070-133189070	A	intergenic_variant	MODIFIER	-	-	-	-	-
6:133193754:G:T	6:133193755-133193755	T	intergenic_variant	MODIFIER	-	-	-	-	-
6:133217169:G:C	6:133217170-133217170	C	intergenic_variant	MODIFIER	-	-	-	-	-
6:133218860:A:G	6:133218861-133218861	G	intergenic_variant	MODIFIER	-	-	-	-	-
6:133232822:G:A	6:133232823-133232823	A	intergenic_variant	MODIFIER	-	-	-	-	-
6:133235429:C:T	6:133235430-133235430	T	intergenic_variant	MODIFIER	-	-	-	-	-
6:133243539:A:AAGTTGAC	6:133243540-133243540	AGTTGAC	intron_variant	MODIFIER	EYA4	ENSG00000112319	Transcript	ENST00000355167.8	protein_coding
6:133243539:A:AAGTTGAC	6:133243540-133243540	AGTTGAC	intron_variant	MODIFIER	EYA4	ENSG00000112319	Transcript	ENST00000355286.12	protein_coding
6:133243539:A:AAGTTGAC	6:133243540-133243540	AGTTGAC	intron_variant	MODIFIER	EYA4	ENSG00000112319	Transcript	ENST00000430974.6	protein_coding
6:133243539:A:AAGTTGAC	6:133243540-133243540	AGTTGAC	intron_variant	MODIFIER	EYA4	ENSG00000112319	Transcript	ENST00000431403.3	protein_coding
6:133243539:A:AAGTTGAC	6:133243540-133243540	AGTTGAC	intron_variant,non_coding_transcript_variant	MODIFIER	EYA4	ENSG00000112319	Transcript	ENST00000441015.1	protein_coding_CDS_not_defined
6:133243539:A:AAGTTGAC	6:133243540-133243540	AGTTGAC	intron_variant	MODIFIER	EYA4	ENSG00000112319	Transcript	ENST00000452339.6	protein_coding
6:133243539:A:AAGTTGAC	6:133243540-133243540	AGTTGAC	intron_variant	MODIFIER	EYA4	ENSG00000112319	Transcript	ENST00000525849.7	protein_coding
6:133243539:A:AAGTTGAC	6:133243540-133243540	AGTTGAC	intron_variant	MODIFIER	EYA4	ENSG00000112319	Transcript	ENST00000531901.5	protein_coding
6:133243539:A:AAGTTGAC	6:133243540-133243540	AGTTGAC	intron_variant,non_coding_transcript_variant	MODIFIER	EYA4	ENSG00000112319	Transcript	ENST00000682730.1	protein_coding_CDS_not_defined
6:133243539:A:AAGTTGAC	6:133243540-133243540	AGTTGAC	intron_variant,non_coding_transcript_variant	MODIFIER	EYA4	ENSG00000112319	Transcript	ENST00000683361.1	protein_coding_CDS_not_defined
6:133243539:A:AAGTTGAC	6:133243540-133243540	AGTTGAC	intron_variant,non_coding_transcript_variant	MODIFIER	EYA4	ENSG00000112319	Transcript	ENST00000683421.1	protein_coding_CDS_not_defined
6:133243539:A:AAGTTGAC	6:133243540-133243540	AGTTGAC	intron_variant,non_coding_transcript_variant	MODIFIER	EYA4	ENSG00000112319	Transcript	ENST00000683422.1	protein_coding_CDS_not_defined
6:133243539:A:AAGTTGAC	6:133243540-133243540	AGTTGAC	intron_variant,non_coding_transcript_variant	MODIFIER	EYA4	ENSG00000112319	Transcript	ENST00000683580.1	protein_coding_CDS_not_defined
6:133243539:A:AAGTTGAC	6:133243540-133243540	AGTTGAC	intron_variant,non_coding_transcript_variant	MODIFIER	EYA4	ENSG00000112319	Transcript	ENST00000683832.1	protein_coding_CDS_not_defined
6:133243539:A:AAGTTGAC	6:133243540-133243540	AGTTGAC	intron_variant,non_coding_transcript_variant	MODIFIER	EYA4	ENSG00000112319	Transcript	ENST00000684040.1	protein_coding_CDS_not_defined
6:133243539:A:AAGTTGAC	6:133243540-133243540	AGTTGAC	intron_variant,non_coding_transcript_variant	MODIFIER	EYA4	ENSG00000112319	Transcript	ENST00000684097.1	protein_coding_CDS_not_defined
6:133243539:A:AAGTTGAC	6:133243540-133243540	AGTTGAC	intron_variant,non_coding_transcript_variant	MODIFIER	EYA4	ENSG00000112319	Transcript	ENST00000684425.1	protein_coding_CDS_not_defined
6:133243539:A:AAGTTGAC	6:133243540-133243540	AGTTGAC	intron_variant,non_coding_transcript_variant	MODIFIER	EYA4	ENSG00000112319	Transcript	ENST00000684513.1	protein_coding_CDS_not_defined
6:133243539:A:AAGTTGAC	6:133243540-133243540	AGTTGAC	intron_variant	MODIFIER	EYA4	ENSG00000112319	Transcript	ENST00000684773.1	protein_coding
6:133243539:A:AAGTTGAC	6:133243540-133243540	AGTTGAC	intron_variant	MODIFIER	EYA4	ENSG00000112319	Transcript	ENST00000706301.1	protein_coding
6:133243539:A:AAGTTGAC	6:133243540-133243540	AGTTGAC	intron_variant	MODIFIER	EYA4	ENSG00000112319	Transcript	ENST00000883053.1	protein_coding
6:133243539:A:AAGTTGAC	6:133243540-133243540	AGTTGAC	intron_variant	MODIFIER	EYA4	ENSG00000112319	Transcript	ENST00000883054.1	protein_coding
6:133243539:A:AAGTTGAC	6:133243540-133243540	AGTTGAC	intron_variant	MODIFIER	EYA4	ENSG00000112319	Transcript	ENST00000883055.1	protein_coding
6:133243539:A:AAGTTGAC	6:133243540-133243540	AGTTGAC	intron_variant	MODIFIER	EYA4	ENSG00000112319	Transcript	ENST00000883056.1	protein_coding
6:133243539:A:AAGTTGAC	6:133243540-133243540	AGTTGAC	intron_variant	MODIFIER	EYA4	ENSG00000112319	Transcript	ENST00000883057.1	protein_coding
6:133243539:A:AAGTTGAC	6:133243540-133243540	AGTTGAC	intron_variant	MODIFIER	EYA4	ENSG00000112319	Transcript	ENST00000883058.1	protein_coding
6:133243539:A:AAGTTGAC	6:133243540-133243540	AGTTGAC	intron_variant	MODIFIER	EYA4	ENSG00000112319	Transcript	ENST00000883059.1	protein_coding
6:133243539:A:AAGTTGAC	6:133243540-133243540	AGTTGAC	intron_variant	MODIFIER	EYA4	ENSG00000112319	Transcript	ENST00000883060.1	protein_coding
6:133243539:A:AAGTTGAC	6:133243540-133243540	AGTTGAC	intron_variant	MODIFIER	EYA4	ENSG00000112319	Transcript	ENST00000883061.1	protein_coding
6:133243539:A:AAGTTGAC	6:133243540-133243540	AGTTGAC	intron_variant	MODIFIER	EYA4	ENSG00000112319	Transcript	ENST00000883062.1	protein_coding
6:133243539:A:AAGTTGAC	6:133243540-133243540	AGTTGAC	intron_variant	MODIFIER	EYA4	ENSG00000112319	Transcript	ENST00000883063.1	protein_coding
6:133243539:A:AAGTTGAC	6:133243540-133243540	AGTTGAC	intron_variant	MODIFIER	EYA4	ENSG00000112319	Transcript	ENST00000883064.1	protein_coding
6:133243539:A:AAGTTGAC	6:133243540-133243540	AGTTGAC	intron_variant	MODIFIER	EYA4	ENSG00000112319	Transcript	ENST00000943593.1	protein_coding
6:133243539:A:AAGTTGAC	6:133243540-133243540	AGTTGAC	regulatory_region_variant	MODIFIER	-	-	RegulatoryFeature	ENSR6_CH7ZH	enhancer
6:133258744:C:A	6:133258745-133258745	A	intron_variant	MODIFIER	EYA4	ENSG00000112319	Transcript	ENST00000355167.8	protein_coding
6:133258744:C:A	6:133258745-133258745	A	intron_variant	MODIFIER	EYA4	ENSG00000112319	Transcript	ENST00000355286.12	protein_coding
6:133258744:C:A	6:133258745-133258745	A	intron_variant	MODIFIER	EYA4	ENSG00000112319	Transcript	ENST00000430974.6	protein_coding
6:133258744:C:A	6:133258745-133258745	A	intron_variant	MODIFIER	EYA4	ENSG00000112319	Transcript	ENST00000431403.3	protein_coding
6:133258744:C:A	6:133258745-133258745	A	intron_variant	MODIFIER	EYA4	ENSG00000112319	Transcript	ENST00000452339.6	protein_coding
6:133258744:C:A	6:133258745-133258745	A	intron_variant	MODIFIER	EYA4	ENSG00000112319	Transcript	ENST00000525849.7	protein_coding
6:133258744:C:A	6:133258745-133258745	A	intron_variant	MODIFIER	EYA4	ENSG00000112319	Transcript	ENST00000531901.5	protein_coding
6:133258744:C:A	6:133258745-133258745	A	intron_variant	MODIFIER	EYA4	ENSG00000112319	Transcript	ENST00000684773.1	protein_coding
6:133258744:C:A	6:133258745-133258745	A	intron_variant	MODIFIER	EYA4	ENSG00000112319	Transcript	ENST00000706301.1	protein_coding
6:133258744:C:A	6:133258745-133258745	A	intron_variant	MODIFIER	EYA4	ENSG00000112319	Transcript	ENST00000883053.1	protein_coding
6:133258744:C:A	6:133258745-133258745	A	intron_variant	MODIFIER	EYA4	ENSG00000112319	Transcript	ENST00000883054.1	protein_coding
6:133258744:C:A	6:133258745-133258745	A	intron_variant	MODIFIER	EYA4	ENSG00000112319	Transcript	ENST00000883055.1	protein_coding
6:133258744:C:A	6:133258745-133258745	A	intron_variant	MODIFIER	EYA4	ENSG00000112319	Transcript	ENST00000883056.1	protein_coding
6:133258744:C:A	6:133258745-133258745	A	intron_variant	MODIFIER	EYA4	ENSG00000112319	Transcript	ENST00000883057.1	protein_coding
6:133258744:C:A	6:133258745-133258745	A	intron_variant	MODIFIER	EYA4	ENSG00000112319	Transcript	ENST00000883058.1	protein_coding
6:133258744:C:A	6:133258745-133258745	A	intron_variant	MODIFIER	EYA4	ENSG00000112319	Transcript	ENST00000883059.1	protein_coding
6:133258744:C:A	6:133258745-133258745	A	intron_variant	MODIFIER	EYA4	ENSG00000112319	Transcript	ENST00000883060.1	protein_coding
6:133258744:C:A	6:133258745-133258745	A	intron_variant	MODIFIER	EYA4	ENSG00000112319	Transcript	ENST00000883061.1	protein_coding
6:133258744:C:A	6:133258745-133258745	A	intron_variant	MODIFIER	EYA4	ENSG00000112319	Transcript	ENST00000883062.1	protein_coding
6:133258744:C:A	6:133258745-133258745	A	intron_variant	MODIFIER	EYA4	ENSG00000112319	Transcript	ENST00000883063.1	protein_coding
6:133258744:C:A	6:133258745-133258745	A	intron_variant	MODIFIER	EYA4	ENSG00000112319	Transcript	ENST00000883064.1	protein_coding
6:133258744:C:A	6:133258745-133258745	A	intron_variant	MODIFIER	EYA4	ENSG00000112319	Transcript	ENST00000943593.1	protein_coding
6:133273038:T:G	6:133273039-133273039	G	intron_variant	MODIFIER	EYA4	ENSG00000112319	Transcript	ENST00000355167.8	protein_coding
6:133273038:T:G	6:133273039-133273039	G	intron_variant	MODIFIER	EYA4	ENSG00000112319	Transcript	ENST00000355286.12	protein_coding
6:133273038:T:G	6:133273039-133273039	G	intron_variant	MODIFIER	EYA4	ENSG00000112319	Transcript	ENST00000430974.6	protein_coding
6:133273038:T:G	6:133273039-133273039	G	intron_variant	MODIFIER	EYA4	ENSG00000112319	Transcript	ENST00000431403.3	protein_coding
6:133273038:T:G	6:133273039-133273039	G	intron_variant	MODIFIER	EYA4	ENSG00000112319	Transcript	ENST00000452339.6	protein_coding
6:133273038:T:G	6:133273039-133273039	G	intron_variant	MODIFIER	EYA4	ENSG00000112319	Transcript	ENST00000525849.7	protein_coding
6:133273038:T:G	6:133273039-133273039	G	upstream_gene_variant	MODIFIER	EYA4	ENSG00000112319	Transcript	ENST00000531861.5	protein_coding_CDS_not_defined
6:133273038:T:G	6:133273039-133273039	G	intron_variant	MODIFIER	EYA4	ENSG00000112319	Transcript	ENST00000531901.5	protein_coding
6:133273038:T:G	6:133273039-133273039	G	intron_variant	MODIFIER	EYA4	ENSG00000112319	Transcript	ENST00000684773.1	protein_coding
6:133273038:T:G	6:133273039-133273039	G	intron_variant	MODIFIER	EYA4	ENSG00000112319	Transcript	ENST00000706301.1	protein_coding
6:133273038:T:G	6:133273039-133273039	G	intron_variant	MODIFIER	EYA4	ENSG00000112319	Transcript	ENST00000883053.1	protein_coding
6:133273038:T:G	6:133273039-133273039	G	intron_variant	MODIFIER	EYA4	ENSG00000112319	Transcript	ENST00000883054.1	protein_coding
6:133273038:T:G	6:133273039-133273039	G	intron_variant	MODIFIER	EYA4	ENSG00000112319	Transcript	ENST00000883055.1	protein_coding
6:133273038:T:G	6:133273039-133273039	G	intron_variant	MODIFIER	EYA4	ENSG00000112319	Transcript	ENST00000883056.1	protein_coding
6:133273038:T:G	6:133273039-133273039	G	intron_variant	MODIFIER	EYA4	ENSG00000112319	Transcript	ENST00000883057.1	protein_coding
6:133273038:T:G	6:133273039-133273039	G	intron_variant	MODIFIER	EYA4	ENSG00000112319	Transcript	ENST00000883058.1	protein_coding
6:133273038:T:G	6:133273039-133273039	G	intron_variant	MODIFIER	EYA4	ENSG00000112319	Transcript	ENST00000883059.1	protein_coding
6:133273038:T:G	6:133273039-133273039	G	intron_variant	MODIFIER	EYA4	ENSG00000112319	Transcript	ENST00000883060.1	protein_coding
6:133273038:T:G	6:133273039-133273039	G	intron_variant	MODIFIER	EYA4	ENSG00000112319	Transcript	ENST00000883061.1	protein_coding
6:133273038:T:G	6:133273039-133273039	G	intron_variant	MODIFIER	EYA4	ENSG00000112319	Transcript	ENST00000883062.1	protein_coding
6:133273038:T:G	6:133273039-133273039	G	intron_variant	MODIFIER	EYA4	ENSG00000112319	Transcript	ENST00000883063.1	protein_coding
6:133273038:T:G	6:133273039-133273039	G	intron_variant	MODIFIER	EYA4	ENSG00000112319	Transcript	ENST00000883064.1	protein_coding
6:133273038:T:G	6:133273039-133273039	G	intron_variant	MODIFIER	EYA4	ENSG00000112319	Transcript	ENST00000943593.1	protein_coding
6:133273214:A:G	6:133273215-133273215	G	intron_variant	MODIFIER	EYA4	ENSG00000112319	Transcript	ENST00000355167.8	protein_coding
6:133273214:A:G	6:133273215-133273215	G	intron_variant	MODIFIER	EYA4	ENSG00000112319	Transcript	ENST00000355286.12	protein_coding
6:133273214:A:G	6:133273215-133273215	G	intron_variant	MODIFIER	EYA4	ENSG00000112319	Transcript	ENST00000430974.6	protein_coding
6:133273214:A:G	6:133273215-133273215	G	intron_variant	MODIFIER	EYA4	ENSG00000112319	Transcript	ENST00000431403.3	protein_coding
6:133273214:A:G	6:133273215-133273215	G	intron_variant	MODIFIER	EYA4	ENSG00000112319	Transcript	ENST00000452339.6	protein_coding
6:133273214:A:G	6:133273215-133273215	G	intron_variant	MODIFIER	EYA4	ENSG00000112319	Transcript	ENST00000525849.7	protein_coding
6:133273214:A:G	6:133273215-133273215	G	upstream_gene_variant	MODIFIER	EYA4	ENSG00000112319	Transcript	ENST00000531861.5	protein_coding_CDS_not_defined
6:133273214:A:G	6:133273215-133273215	G	intron_variant	MODIFIER	EYA4	ENSG00000112319	Transcript	ENST00000531901.5	protein_coding
6:133273214:A:G	6:133273215-133273215	G	intron_variant	MODIFIER	EYA4	ENSG00000112319	Transcript	ENST00000684773.1	protein_coding
6:133273214:A:G	6:133273215-133273215	G	intron_variant	MODIFIER	EYA4	ENSG00000112319	Transcript	ENST00000706301.1	protein_coding
6:133273214:A:G	6:133273215-133273215	G	intron_variant	MODIFIER	EYA4	ENSG00000112319	Transcript	ENST00000883053.1	protein_coding
6:133273214:A:G	6:133273215-133273215	G	intron_variant	MODIFIER	EYA4	ENSG00000112319	Transcript	ENST00000883054.1	protein_coding
6:133273214:A:G	6:133273215-133273215	G	intron_variant	MODIFIER	EYA4	ENSG00000112319	Transcript	ENST00000883055.1	protein_coding
6:133273214:A:G	6:133273215-133273215	G	intron_variant	MODIFIER	EYA4	ENSG00000112319	Transcript	ENST00000883056.1	protein_coding
6:133273214:A:G	6:133273215-133273215	G	intron_variant	MODIFIER	EYA4	ENSG00000112319	Transcript	ENST00000883057.1	protein_coding
6:133273214:A:G	6:133273215-133273215	G	intron_variant	MODIFIER	EYA4	ENSG00000112319	Transcript	ENST00000883058.1	protein_coding
6:133273214:A:G	6:133273215-133273215	G	intron_variant	MODIFIER	EYA4	ENSG00000112319	Transcript	ENST00000883059.1	protein_coding
6:133273214:A:G	6:133273215-133273215	G	intron_variant	MODIFIER	EYA4	ENSG00000112319	Transcript	ENST00000883060.1	protein_coding
6:133273214:A:G	6:133273215-133273215	G	intron_variant	MODIFIER	EYA4	ENSG00000112319	Transcript	ENST00000883061.1	protein_coding
6:133273214:A:G	6:133273215-133273215	G	intron_variant	MODIFIER	EYA4	ENSG00000112319	Transcript	ENST00000883062.1	protein_coding
6:133273214:A:G	6:133273215-133273215	G	intron_variant	MODIFIER	EYA4	ENSG00000112319	Transcript	ENST00000883063.1	protein_coding
6:133273214:A:G	6:133273215-133273215	G	intron_variant	MODIFIER	EYA4	ENSG00000112319	Transcript	ENST00000883064.1	protein_coding
6:133273214:A:G	6:133273215-133273215	G	intron_variant	MODIFIER	EYA4	ENSG00000112319	Transcript	ENST00000943593.1	protein_coding
6:133280257:A:G	6:133280258-133280258	G	intron_variant	MODIFIER	EYA4	ENSG00000112319	Transcript	ENST00000355167.8	protein_coding
6:133280257:A:G	6:133280258-133280258	G	intron_variant	MODIFIER	EYA4	ENSG00000112319	Transcript	ENST00000355286.12	protein_coding
6:133280257:A:G	6:133280258-133280258	G	intron_variant	MODIFIER	EYA4	ENSG00000112319	Transcript	ENST00000430974.6	protein_coding
6:133280257:A:G	6:133280258-133280258	G	intron_variant	MODIFIER	EYA4	ENSG00000112319	Transcript	ENST00000431403.3	protein_coding
6:133280257:A:G	6:133280258-133280258	G	intron_variant	MODIFIER	EYA4	ENSG00000112319	Transcript	ENST00000452339.6	protein_coding
6:133280257:A:G	6:133280258-133280258	G	intron_variant	MODIFIER	EYA4	ENSG00000112319	Transcript	ENST00000525849.7	protein_coding
6:133280257:A:G	6:133280258-133280258	G	intron_variant,non_coding_transcript_variant	MODIFIER	EYA4	ENSG00000112319	Transcript	ENST00000531861.5	protein_coding_CDS_not_defined
6:133280257:A:G	6:133280258-133280258	G	intron_variant	MODIFIER	EYA4	ENSG00000112319	Transcript	ENST00000531901.5	protein_coding
6:133280257:A:G	6:133280258-133280258	G	intron_variant	MODIFIER	EYA4	ENSG00000112319	Transcript	ENST00000684773.1	protein_coding
6:133280257:A:G	6:133280258-133280258	G	intron_variant	MODIFIER	EYA4	ENSG00000112319	Transcript	ENST00000706301.1	protein_coding
6:133280257:A:G	6:133280258-133280258	G	intron_variant	MODIFIER	EYA4	ENSG00000112319	Transcript	ENST00000883053.1	protein_coding
6:133280257:A:G	6:133280258-133280258	G	intron_variant	MODIFIER	EYA4	ENSG00000112319	Transcript	ENST00000883054.1	protein_coding
6:133280257:A:G	6:133280258-133280258	G	intron_variant	MODIFIER	EYA4	ENSG00000112319	Transcript	ENST00000883055.1	protein_coding
6:133280257:A:G	6:133280258-133280258	G	intron_variant	MODIFIER	EYA4	ENSG00000112319	Transcript	ENST00000883056.1	protein_coding
6:133280257:A:G	6:133280258-133280258	G	intron_variant	MODIFIER	EYA4	ENSG00000112319	Transcript	ENST00000883057.1	protein_coding
6:133280257:A:G	6:133280258-133280258	G	intron_variant	MODIFIER	EYA4	ENSG00000112319	Transcript	ENST00000883058.1	protein_coding
6:133280257:A:G	6:133280258-133280258	G	intron_variant	MODIFIER	EYA4	ENSG00000112319	Transcript	ENST00000883059.1	protein_coding
6:133280257:A:G	6:133280258-133280258	G	intron_variant	MODIFIER	EYA4	ENSG00000112319	Transcript	ENST00000883060.1	protein_coding
6:133280257:A:G	6:133280258-133280258	G	intron_variant	MODIFIER	EYA4	ENSG00000112319	Transcript	ENST00000883061.1	protein_coding
6:133280257:A:G	6:133280258-133280258	G	intron_variant	MODIFIER	EYA4	ENSG00000112319	Transcript	ENST00000883062.1	protein_coding
6:133280257:A:G	6:133280258-133280258	G	intron_variant	MODIFIER	EYA4	ENSG00000112319	Transcript	ENST00000883063.1	protein_coding
6:133280257:A:G	6:133280258-133280258	G	intron_variant	MODIFIER	EYA4	ENSG00000112319	Transcript	ENST00000883064.1	protein_coding
6:133280257:A:G	6:133280258-133280258	G	intron_variant	MODIFIER	EYA4	ENSG00000112319	Transcript	ENST00000943593.1	protein_coding
6:133280417:T:C	6:133280418-133280418	C	intron_variant	MODIFIER	EYA4	ENSG00000112319	Transcript	ENST00000355167.8	protein_coding
6:133280417:T:C	6:133280418-133280418	C	intron_variant	MODIFIER	EYA4	ENSG00000112319	Transcript	ENST00000355286.12	protein_coding
6:133280417:T:C	6:133280418-133280418	C	intron_variant	MODIFIER	EYA4	ENSG00000112319	Transcript	ENST00000430974.6	protein_coding
6:133280417:T:C	6:133280418-133280418	C	intron_variant	MODIFIER	EYA4	ENSG00000112319	Transcript	ENST00000431403.3	protein_coding
6:133280417:T:C	6:133280418-133280418	C	intron_variant	MODIFIER	EYA4	ENSG00000112319	Transcript	ENST00000452339.6	protein_coding
6:133280417:T:C	6:133280418-133280418	C	intron_variant	MODIFIER	EYA4	ENSG00000112319	Transcript	ENST00000525849.7	protein_coding
6:133280417:T:C	6:133280418-133280418	C	intron_variant,non_coding_transcript_variant	MODIFIER	EYA4	ENSG00000112319	Transcript	ENST00000531861.5	protein_coding_CDS_not_defined
6:133280417:T:C	6:133280418-133280418	C	intron_variant	MODIFIER	EYA4	ENSG00000112319	Transcript	ENST00000531901.5	protein_coding
6:133280417:T:C	6:133280418-133280418	C	intron_variant	MODIFIER	EYA4	ENSG00000112319	Transcript	ENST00000684773.1	protein_coding
6:133280417:T:C	6:133280418-133280418	C	intron_variant	MODIFIER	EYA4	ENSG00000112319	Transcript	ENST00000706301.1	protein_coding
6:133280417:T:C	6:133280418-133280418	C	intron_variant	MODIFIER	EYA4	ENSG00000112319	Transcript	ENST00000883053.1	protein_coding
6:133280417:T:C	6:133280418-133280418	C	intron_variant	MODIFIER	EYA4	ENSG00000112319	Transcript	ENST00000883054.1	protein_coding
6:133280417:T:C	6:133280418-133280418	C	intron_variant	MODIFIER	EYA4	ENSG00000112319	Transcript	ENST00000883055.1	protein_coding
6:133280417:T:C	6:133280418-133280418	C	intron_variant	MODIFIER	EYA4	ENSG00000112319	Transcript	ENST00000883056.1	protein_coding
6:133280417:T:C	6:133280418-133280418	C	intron_variant	MODIFIER	EYA4	ENSG00000112319	Transcript	ENST00000883057.1	protein_coding
6:133280417:T:C	6:133280418-133280418	C	intron_variant	MODIFIER	EYA4	ENSG00000112319	Transcript	ENST00000883058.1	protein_coding
6:133280417:T:C	6:133280418-133280418	C	intron_variant	MODIFIER	EYA4	ENSG00000112319	Transcript	ENST00000883059.1	protein_coding
6:133280417:T:C	6:133280418-133280418	C	intron_variant	MODIFIER	EYA4	ENSG00000112319	Transcript	ENST00000883060.1	protein_coding
6:133280417:T:C	6:133280418-133280418	C	intron_variant	MODIFIER	EYA4	ENSG00000112319	Transcript	ENST00000883061.1	protein_coding
6:133280417:T:C	6:133280418-133280418	C	intron_variant	MODIFIER	EYA4	ENSG00000112319	Transcript	ENST00000883062.1	protein_coding
6:133280417:T:C	6:133280418-133280418	C	intron_variant	MODIFIER	EYA4	ENSG00000112319	Transcript	ENST00000883063.1	protein_coding
6:133280417:T:C	6:133280418-133280418	C	intron_variant	MODIFIER	EYA4	ENSG00000112319	Transcript	ENST00000883064.1	protein_coding
6:133280417:T:C	6:133280418-133280418	C	intron_variant	MODIFIER	EYA4	ENSG00000112319	Transcript	ENST00000943593.1	protein_coding
6:133280647:G:A	6:133280648-133280648	A	intron_variant	MODIFIER	EYA4	ENSG00000112319	Transcript	ENST00000355167.8	protein_coding
6:133280647:G:A	6:133280648-133280648	A	intron_variant	MODIFIER	EYA4	ENSG00000112319	Transcript	ENST00000355286.12	protein_coding
6:133280647:G:A	6:133280648-133280648	A	intron_variant	MODIFIER	EYA4	ENSG00000112319	Transcript	ENST00000430974.6	protein_coding
6:133280647:G:A	6:133280648-133280648	A	intron_variant	MODIFIER	EYA4	ENSG00000112319	Transcript	ENST00000431403.3	protein_coding
6:133280647:G:A	6:133280648-133280648	A	intron_variant	MODIFIER	EYA4	ENSG00000112319	Transcript	ENST00000452339.6	protein_coding
6:133280647:G:A	6:133280648-133280648	A	intron_variant	MODIFIER	EYA4	ENSG00000112319	Transcript	ENST00000525849.7	protein_coding
6:133280647:G:A	6:133280648-133280648	A	intron_variant,non_coding_transcript_variant	MODIFIER	EYA4	ENSG00000112319	Transcript	ENST00000531861.5	protein_coding_CDS_not_defined
6:133280647:G:A	6:133280648-133280648	A	intron_variant	MODIFIER	EYA4	ENSG00000112319	Transcript	ENST00000531901.5	protein_coding
6:133280647:G:A	6:133280648-133280648	A	intron_variant	MODIFIER	EYA4	ENSG00000112319	Transcript	ENST00000684773.1	protein_coding
6:133280647:G:A	6:133280648-133280648	A	intron_variant	MODIFIER	EYA4	ENSG00000112319	Transcript	ENST00000706301.1	protein_coding
6:133280647:G:A	6:133280648-133280648	A	intron_variant	MODIFIER	EYA4	ENSG00000112319	Transcript	ENST00000883053.1	protein_coding
6:133280647:G:A	6:133280648-133280648	A	intron_variant	MODIFIER	EYA4	ENSG00000112319	Transcript	ENST00000883054.1	protein_coding
6:133280647:G:A	6:133280648-133280648	A	intron_variant	MODIFIER	EYA4	ENSG00000112319	Transcript	ENST00000883055.1	protein_coding
6:133280647:G:A	6:133280648-133280648	A	intron_variant	MODIFIER	EYA4	ENSG00000112319	Transcript	ENST00000883056.1	protein_coding
6:133280647:G:A	6:133280648-133280648	A	intron_variant	MODIFIER	EYA4	ENSG00000112319	Transcript	ENST00000883057.1	protein_coding
6:133280647:G:A	6:133280648-133280648	A	intron_variant	MODIFIER	EYA4	ENSG00000112319	Transcript	ENST00000883058.1	protein_coding
6:133280647:G:A	6:133280648-133280648	A	intron_variant	MODIFIER	EYA4	ENSG00000112319	Transcript	ENST00000883059.1	protein_coding
6:133280647:G:A	6:133280648-133280648	A	intron_variant	MODIFIER	EYA4	ENSG00000112319	Transcript	ENST00000883060.1	protein_coding
6:133280647:G:A	6:133280648-133280648	A	intron_variant	MODIFIER	EYA4	ENSG00000112319	Transcript	ENST00000883061.1	protein_coding
6:133280647:G:A	6:133280648-133280648	A	intron_variant	MODIFIER	EYA4	ENSG00000112319	Transcript	ENST00000883062.1	protein_coding
6:133280647:G:A	6:133280648-133280648	A	intron_variant	MODIFIER	EYA4	ENSG00000112319	Transcript	ENST00000883063.1	protein_coding
6:133280647:G:A	6:133280648-133280648	A	intron_variant	MODIFIER	EYA4	ENSG00000112319	Transcript	ENST00000883064.1	protein_coding
6:133280647:G:A	6:133280648-133280648	A	intron_variant	MODIFIER	EYA4	ENSG00000112319	Transcript	ENST00000943593.1	protein_coding
6:133401397:A:G	6:133401398-133401398	G	intron_variant	MODIFIER	EYA4	ENSG00000112319	Transcript	ENST00000355167.8	protein_coding
6:133401397:A:G	6:133401398-133401398	G	intron_variant	MODIFIER	EYA4	ENSG00000112319	Transcript	ENST00000355286.12	protein_coding
6:133401397:A:G	6:133401398-133401398	G	intron_variant,non_coding_transcript_variant	MODIFIER	EYA4	ENSG00000112319	Transcript	ENST00000421413.6	protein_coding_CDS_not_defined
6:133401397:A:G	6:133401398-133401398	G	intron_variant	MODIFIER	EYA4	ENSG00000112319	Transcript	ENST00000430974.6	protein_coding
6:133401397:A:G	6:133401398-133401398	G	intron_variant	MODIFIER	EYA4	ENSG00000112319	Transcript	ENST00000431403.3	protein_coding
6:133401397:A:G	6:133401398-133401398	G	intron_variant	MODIFIER	EYA4	ENSG00000112319	Transcript	ENST00000452339.6	protein_coding
6:133401397:A:G	6:133401398-133401398	G	intron_variant,non_coding_transcript_variant	MODIFIER	EYA4	ENSG00000112319	Transcript	ENST00000525614.2	protein_coding_CDS_not_defined
6:133401397:A:G	6:133401398-133401398	G	intron_variant	MODIFIER	EYA4	ENSG00000112319	Transcript	ENST00000525849.7	protein_coding
6:133401397:A:G	6:133401398-133401398	G	intron_variant,non_coding_transcript_variant	MODIFIER	EYA4	ENSG00000112319	Transcript	ENST00000531861.5	protein_coding_CDS_not_defined
6:133401397:A:G	6:133401398-133401398	G	intron_variant	MODIFIER	EYA4	ENSG00000112319	Transcript	ENST00000531901.5	protein_coding
6:133401397:A:G	6:133401398-133401398	G	intron_variant,non_coding_transcript_variant	MODIFIER	EYA4	ENSG00000112319	Transcript	ENST00000683664.1	retained_intron
6:133401397:A:G	6:133401398-133401398	G	intron_variant	MODIFIER	EYA4	ENSG00000112319	Transcript	ENST00000684773.1	protein_coding
6:133401397:A:G	6:133401398-133401398	G	intron_variant	MODIFIER	EYA4	ENSG00000112319	Transcript	ENST00000706301.1	protein_coding
6:133401397:A:G	6:133401398-133401398	G	intron_variant	MODIFIER	EYA4	ENSG00000112319	Transcript	ENST00000883053.1	protein_coding
6:133401397:A:G	6:133401398-133401398	G	intron_variant	MODIFIER	EYA4	ENSG00000112319	Transcript	ENST00000883054.1	protein_coding
6:133401397:A:G	6:133401398-133401398	G	intron_variant	MODIFIER	EYA4	ENSG00000112319	Transcript	ENST00000883055.1	protein_coding
6:133401397:A:G	6:133401398-133401398	G	intron_variant	MODIFIER	EYA4	ENSG00000112319	Transcript	ENST00000883056.1	protein_coding
6:133401397:A:G	6:133401398-133401398	G	intron_variant	MODIFIER	EYA4	ENSG00000112319	Transcript	ENST00000883057.1	protein_coding
6:133401397:A:G	6:133401398-133401398	G	intron_variant	MODIFIER	EYA4	ENSG00000112319	Transcript	ENST00000883058.1	protein_coding
6:133401397:A:G	6:133401398-133401398	G	intron_variant	MODIFIER	EYA4	ENSG00000112319	Transcript	ENST00000883059.1	protein_coding
6:133401397:A:G	6:133401398-133401398	G	intron_variant	MODIFIER	EYA4	ENSG00000112319	Transcript	ENST00000883060.1	protein_coding
6:133401397:A:G	6:133401398-133401398	G	intron_variant	MODIFIER	EYA4	ENSG00000112319	Transcript	ENST00000883061.1	protein_coding
6:133401397:A:G	6:133401398-133401398	G	intron_variant	MODIFIER	EYA4	ENSG00000112319	Transcript	ENST00000883062.1	protein_coding
6:133401397:A:G	6:133401398-133401398	G	intron_variant	MODIFIER	EYA4	ENSG00000112319	Transcript	ENST00000883063.1	protein_coding
6:133401397:A:G	6:133401398-133401398	G	intron_variant	MODIFIER	EYA4	ENSG00000112319	Transcript	ENST00000883064.1	protein_coding
6:133401397:A:G	6:133401398-133401398	G	intron_variant	MODIFIER	EYA4	ENSG00000112319	Transcript	ENST00000943593.1	protein_coding
6:133406111:A:G	6:133406112-133406112	G	intron_variant	MODIFIER	EYA4	ENSG00000112319	Transcript	ENST00000355167.8	protein_coding
6:133406111:A:G	6:133406112-133406112	G	intron_variant	MODIFIER	EYA4	ENSG00000112319	Transcript	ENST00000355286.12	protein_coding
6:133406111:A:G	6:133406112-133406112	G	intron_variant,non_coding_transcript_variant	MODIFIER	EYA4	ENSG00000112319	Transcript	ENST00000421413.6	protein_coding_CDS_not_defined
6:133406111:A:G	6:133406112-133406112	G	intron_variant	MODIFIER	EYA4	ENSG00000112319	Transcript	ENST00000430974.6	protein_coding
6:133406111:A:G	6:133406112-133406112	G	intron_variant	MODIFIER	EYA4	ENSG00000112319	Transcript	ENST00000431403.3	protein_coding
6:133406111:A:G	6:133406112-133406112	G	intron_variant	MODIFIER	EYA4	ENSG00000112319	Transcript	ENST00000452339.6	protein_coding
6:133406111:A:G	6:133406112-133406112	G	intron_variant,non_coding_transcript_variant	MODIFIER	EYA4	ENSG00000112319	Transcript	ENST00000525614.2	protein_coding_CDS_not_defined
6:133406111:A:G	6:133406112-133406112	G	intron_variant	MODIFIER	EYA4	ENSG00000112319	Transcript	ENST00000525849.7	protein_coding
6:133406111:A:G	6:133406112-133406112	G	intron_variant,non_coding_transcript_variant	MODIFIER	EYA4	ENSG00000112319	Transcript	ENST00000531861.5	protein_coding_CDS_not_defined
6:133406111:A:G	6:133406112-133406112	G	intron_variant	MODIFIER	EYA4	ENSG00000112319	Transcript	ENST00000531901.5	protein_coding
6:133406111:A:G	6:133406112-133406112	G	intron_variant,non_coding_transcript_variant	MODIFIER	EYA4	ENSG00000112319	Transcript	ENST00000683664.1	retained_intron
6:133406111:A:G	6:133406112-133406112	G	intron_variant	MODIFIER	EYA4	ENSG00000112319	Transcript	ENST00000684773.1	protein_coding
6:133406111:A:G	6:133406112-133406112	G	intron_variant	MODIFIER	EYA4	ENSG00000112319	Transcript	ENST00000706301.1	protein_coding
6:133406111:A:G	6:133406112-133406112	G	intron_variant	MODIFIER	EYA4	ENSG00000112319	Transcript	ENST00000883053.1	protein_coding
6:133406111:A:G	6:133406112-133406112	G	intron_variant	MODIFIER	EYA4	ENSG00000112319	Transcript	ENST00000883054.1	protein_coding
6:133406111:A:G	6:133406112-133406112	G	intron_variant	MODIFIER	EYA4	ENSG00000112319	Transcript	ENST00000883055.1	protein_coding
6:133406111:A:G	6:133406112-133406112	G	intron_variant	MODIFIER	EYA4	ENSG00000112319	Transcript	ENST00000883056.1	protein_coding
6:133406111:A:G	6:133406112-133406112	G	intron_variant	MODIFIER	EYA4	ENSG00000112319	Transcript	ENST00000883057.1	protein_coding
6:133406111:A:G	6:133406112-133406112	G	intron_variant	MODIFIER	EYA4	ENSG00000112319	Transcript	ENST00000883058.1	protein_coding
6:133406111:A:G	6:133406112-133406112	G	intron_variant	MODIFIER	EYA4	ENSG00000112319	Transcript	ENST00000883059.1	protein_coding
6:133406111:A:G	6:133406112-133406112	G	intron_variant	MODIFIER	EYA4	ENSG00000112319	Transcript	ENST00000883060.1	protein_coding
6:133406111:A:G	6:133406112-133406112	G	intron_variant	MODIFIER	EYA4	ENSG00000112319	Transcript	ENST00000883061.1	protein_coding
6:133406111:A:G	6:133406112-133406112	G	intron_variant	MODIFIER	EYA4	ENSG00000112319	Transcript	ENST00000883062.1	protein_coding
6:133406111:A:G	6:133406112-133406112	G	intron_variant	MODIFIER	EYA4	ENSG00000112319	Transcript	ENST00000883063.1	protein_coding
6:133406111:A:G	6:133406112-133406112	G	intron_variant	MODIFIER	EYA4	ENSG00000112319	Transcript	ENST00000883064.1	protein_coding
6:133406111:A:G	6:133406112-133406112	G	intron_variant	MODIFIER	EYA4	ENSG00000112319	Transcript	ENST00000943593.1	protein_coding
8:1496203:T:C	8:1496204-1496204	C	intron_variant	MODIFIER	DLGAP2	ENSG00000198010	Transcript	ENST00000421627.7	protein_coding
8:1496203:T:C	8:1496204-1496204	C	intron_variant	MODIFIER	DLGAP2	ENSG00000198010	Transcript	ENST00000637795.2	protein_coding
8:70705480:A:G	8:70705481-70705481	G	intron_variant	MODIFIER	XKR9	ENSG00000221947	Transcript	ENST00000408926.8	protein_coding
8:70705480:A:G	8:70705481-70705481	G	intron_variant	MODIFIER	XKR9	ENSG00000221947	Transcript	ENST00000520030.5	protein_coding
8:70705480:A:G	8:70705481-70705481	G	intron_variant,NMD_transcript_variant	MODIFIER	XKR9	ENSG00000221947	Transcript	ENST00000520092.5	nonsense_mediated_decay
8:70705480:A:G	8:70705481-70705481	G	intron_variant,non_coding_transcript_variant	MODIFIER	XKR9	ENSG00000221947	Transcript	ENST00000520273.1	protein_coding_CDS_not_defined
8:70705480:A:G	8:70705481-70705481	G	intron_variant	MODIFIER	XKR9	ENSG00000221947	Transcript	ENST00000920915.1	protein_coding
8:70705480:A:G	8:70705481-70705481	G	intron_variant	MODIFIER	XKR9	ENSG00000221947	Transcript	ENST00000920916.1	protein_coding
8:70705480:A:G	8:70705481-70705481	G	intron_variant	MODIFIER	XKR9	ENSG00000221947	Transcript	ENST00000920917.1	protein_coding
8:70705480:A:G	8:70705481-70705481	G	intron_variant	MODIFIER	XKR9	ENSG00000221947	Transcript	ENST00000970137.1	protein_coding
8:70729408:T:C	8:70729409-70729409	C	intron_variant	MODIFIER	XKR9	ENSG00000221947	Transcript	ENST00000408926.8	protein_coding
8:70729408:T:C	8:70729409-70729409	C	intron_variant	MODIFIER	XKR9	ENSG00000221947	Transcript	ENST00000520030.5	protein_coding
8:70729408:T:C	8:70729409-70729409	C	intron_variant,NMD_transcript_variant	MODIFIER	XKR9	ENSG00000221947	Transcript	ENST00000520092.5	nonsense_mediated_decay
8:70729408:T:C	8:70729409-70729409	C	intron_variant,non_coding_transcript_variant	MODIFIER	XKR9	ENSG00000221947	Transcript	ENST00000520273.1	protein_coding_CDS_not_defined
8:70729408:T:C	8:70729409-70729409	C	intron_variant	MODIFIER	XKR9	ENSG00000221947	Transcript	ENST00000920915.1	protein_coding
8:70729408:T:C	8:70729409-70729409	C	intron_variant	MODIFIER	XKR9	ENSG00000221947	Transcript	ENST00000920916.1	protein_coding
8:70729408:T:C	8:70729409-70729409	C	intron_variant	MODIFIER	XKR9	ENSG00000221947	Transcript	ENST00000920917.1	protein_coding
8:70729408:T:C	8:70729409-70729409	C	intron_variant	MODIFIER	XKR9	ENSG00000221947	Transcript	ENST00000970137.1	protein_coding
8:70733636:C:T	8:70733637-70733637	T	intron_variant	MODIFIER	XKR9	ENSG00000221947	Transcript	ENST00000408926.8	protein_coding
8:70733636:C:T	8:70733637-70733637	T	intron_variant	MODIFIER	XKR9	ENSG00000221947	Transcript	ENST00000520030.5	protein_coding
8:70733636:C:T	8:70733637-70733637	T	intron_variant,NMD_transcript_variant	MODIFIER	XKR9	ENSG00000221947	Transcript	ENST00000520092.5	nonsense_mediated_decay
8:70733636:C:T	8:70733637-70733637	T	intron_variant,non_coding_transcript_variant	MODIFIER	XKR9	ENSG00000221947	Transcript	ENST00000520273.1	protein_coding_CDS_not_defined
8:70733636:C:T	8:70733637-70733637	T	intron_variant	MODIFIER	XKR9	ENSG00000221947	Transcript	ENST00000920915.1	protein_coding
8:70733636:C:T	8:70733637-70733637	T	intron_variant	MODIFIER	XKR9	ENSG00000221947	Transcript	ENST00000920916.1	protein_coding
8:70733636:C:T	8:70733637-70733637	T	intron_variant	MODIFIER	XKR9	ENSG00000221947	Transcript	ENST00000920917.1	protein_coding
8:70733636:C:T	8:70733637-70733637	T	intron_variant	MODIFIER	XKR9	ENSG00000221947	Transcript	ENST00000970137.1	protein_coding
8:70750506:T:G	8:70750507-70750507	G	intron_variant,non_coding_transcript_variant	MODIFIER	XKR9	ENSG00000221947	Transcript	ENST00000520273.1	protein_coding_CDS_not_defined
8:70774732:T:C	8:70774733-70774733	C	intron_variant,non_coding_transcript_variant	MODIFIER	XKR9	ENSG00000221947	Transcript	ENST00000520273.1	protein_coding_CDS_not_defined
8:70776799:T:C	8:70776800-70776800	C	downstream_gene_variant	MODIFIER	Y_RNA	ENSG00000223220	Transcript	ENST00000411288.1	misc_RNA
8:70776799:T:C	8:70776800-70776800	C	intron_variant,non_coding_transcript_variant	MODIFIER	XKR9	ENSG00000221947	Transcript	ENST00000520273.1	protein_coding_CDS_not_defined
8:70820029:T:C	8:70820030-70820030	C	intergenic_variant	MODIFIER	-	-	-	-	-
8:70947384:A:G	8:70947385-70947385	G	intergenic_variant	MODIFIER	-	-	-	-	-
8:71000939:A:G	8:71000940-71000940	G	intergenic_variant	MODIFIER	-	-	-	-	-
8:71006364:G:A	8:71006365-71006365	A	intergenic_variant	MODIFIER	-	-	-	-	-
8:71007683:A:G	8:71007684-71007684	G	intergenic_variant	MODIFIER	-	-	-	-	-
8:71007711:A:G	8:71007712-71007712	G	intergenic_variant	MODIFIER	-	-	-	-	-
8:71011410:A:T	8:71011411-71011411	T	intergenic_variant	MODIFIER	-	-	-	-	-
8:71011856:T:C	8:71011857-71011857	C	intergenic_variant	MODIFIER	-	-	-	-	-
8:71013107:A:G	8:71013108-71013108	G	intergenic_variant	MODIFIER	-	-	-	-	-
8:71016477:T:C	8:71016478-71016478	C	intergenic_variant	MODIFIER	-	-	-	-	-
8:71016619:C:T	8:71016620-71016620	T	intergenic_variant	MODIFIER	-	-	-	-	-
8:71017298:T:C	8:71017299-71017299	C	intergenic_variant	MODIFIER	-	-	-	-	-
8:71017457:G:A	8:71017458-71017458	A	intergenic_variant	MODIFIER	-	-	-	-	-
8:71017597:G:A	8:71017598-71017598	A	intergenic_variant	MODIFIER	-	-	-	-	-
8:71017869:C:T	8:71017870-71017870	T	intergenic_variant	MODIFIER	-	-	-	-	-
8:71020729:C:A	8:71020730-71020730	A	intergenic_variant	MODIFIER	-	-	-	-	-
8:71021553:G:A	8:71021554-71021554	A	intergenic_variant	MODIFIER	-	-	-	-	-
8:71022700:A:T	8:71022701-71022701	T	intergenic_variant	MODIFIER	-	-	-	-	-
8:71025627:A:T	8:71025628-71025628	T	intergenic_variant	MODIFIER	-	-	-	-	-
8:71025815:A:G	8:71025816-71025816	G	intergenic_variant	MODIFIER	-	-	-	-	-
8:71027455:T:C	8:71027456-71027456	C	intergenic_variant	MODIFIER	-	-	-	-	-
8:71027947:T:A	8:71027948-71027948	A	intergenic_variant	MODIFIER	-	-	-	-	-
8:71057643:A:C	8:71057644-71057644	C	downstream_gene_variant	MODIFIER	-	ENSG00000285579	Transcript	ENST00000819553.1	lncRNA
8:71057643:A:C	8:71057644-71057644	C	intron_variant,non_coding_transcript_variant	MODIFIER	-	ENSG00000285579	Transcript	ENST00000819554.1	lncRNA
8:71057643:A:C	8:71057644-71057644	C	downstream_gene_variant	MODIFIER	-	ENSG00000285579	Transcript	ENST00000819555.1	lncRNA
8:71057643:A:C	8:71057644-71057644	C	downstream_gene_variant	MODIFIER	-	ENSG00000285579	Transcript	ENST00000819556.1	lncRNA
8:71057643:A:C	8:71057644-71057644	C	intron_variant,non_coding_transcript_variant	MODIFIER	-	ENSG00000306619	Transcript	ENST00000819775.1	lncRNA
8:71559324:T:G	8:71559325-71559325	G	intron_variant,non_coding_transcript_variant	MODIFIER	EYA1	ENSG00000104313	Transcript	ENST00000518177.2	retained_intron
8:71559324:T:G	8:71559325-71559325	G	intron_variant,non_coding_transcript_variant	MODIFIER	EYA1	ENSG00000104313	Transcript	ENST00000523327.1	protein_coding_CDS_not_defined
8:71559324:T:G	8:71559325-71559325	G	intron_variant,non_coding_transcript_variant	MODIFIER	-	ENSG00000303523	Transcript	ENST00000795262.1	lncRNA
8:71559324:T:G	8:71559325-71559325	G	intron_variant,non_coding_transcript_variant	MODIFIER	-	ENSG00000303523	Transcript	ENST00000795263.1	lncRNA
8:71559324:T:G	8:71559325-71559325	G	intron_variant,non_coding_transcript_variant	MODIFIER	-	ENSG00000303523	Transcript	ENST00000795264.1	lncRNA
8:71559324:T:G	8:71559325-71559325	G	intron_variant,non_coding_transcript_variant	MODIFIER	-	ENSG00000303523	Transcript	ENST00000795265.1	lncRNA
8:71562258:A:T	8:71562259-71562259	T	intron_variant,non_coding_transcript_variant	MODIFIER	EYA1	ENSG00000104313	Transcript	ENST00000518177.2	retained_intron
8:71562258:A:T	8:71562259-71562259	T	intron_variant,non_coding_transcript_variant	MODIFIER	EYA1	ENSG00000104313	Transcript	ENST00000523327.1	protein_coding_CDS_not_defined
8:71562258:A:T	8:71562259-71562259	T	intron_variant,non_coding_transcript_variant	MODIFIER	-	ENSG00000303523	Transcript	ENST00000795262.1	lncRNA
8:71562258:A:T	8:71562259-71562259	T	intron_variant,non_coding_transcript_variant	MODIFIER	-	ENSG00000303523	Transcript	ENST00000795263.1	lncRNA
8:71562258:A:T	8:71562259-71562259	T	intron_variant,non_coding_transcript_variant	MODIFIER	-	ENSG00000303523	Transcript	ENST00000795264.1	lncRNA
8:71562258:A:T	8:71562259-71562259	T	intron_variant,non_coding_transcript_variant	MODIFIER	-	ENSG00000303523	Transcript	ENST00000795265.1	lncRNA
8:71563864:C:T	8:71563865-71563865	T	intron_variant,non_coding_transcript_variant	MODIFIER	EYA1	ENSG00000104313	Transcript	ENST00000518177.2	retained_intron
8:71563864:C:T	8:71563865-71563865	T	downstream_gene_variant	MODIFIER	EYA1	ENSG00000104313	Transcript	ENST00000521794.1	retained_intron
8:71563864:C:T	8:71563865-71563865	T	intron_variant,non_coding_transcript_variant	MODIFIER	EYA1	ENSG00000104313	Transcript	ENST00000523327.1	protein_coding_CDS_not_defined
8:71563864:C:T	8:71563865-71563865	T	intron_variant,non_coding_transcript_variant	MODIFIER	-	ENSG00000303523	Transcript	ENST00000795262.1	lncRNA
8:71563864:C:T	8:71563865-71563865	T	intron_variant,non_coding_transcript_variant	MODIFIER	-	ENSG00000303523	Transcript	ENST00000795263.1	lncRNA
8:71563864:C:T	8:71563865-71563865	T	intron_variant,non_coding_transcript_variant	MODIFIER	-	ENSG00000303523	Transcript	ENST00000795264.1	lncRNA
8:71563864:C:T	8:71563865-71563865	T	intron_variant,non_coding_transcript_variant	MODIFIER	-	ENSG00000303523	Transcript	ENST00000795265.1	lncRNA
8:71584487:G:T	8:71584488-71584488	T	intron_variant,non_coding_transcript_variant	MODIFIER	EYA1	ENSG00000104313	Transcript	ENST00000518177.2	retained_intron
8:71584487:G:T	8:71584488-71584488	T	intron_variant,non_coding_transcript_variant	MODIFIER	EYA1	ENSG00000104313	Transcript	ENST00000521794.1	retained_intron
8:71584487:G:T	8:71584488-71584488	T	intron_variant,non_coding_transcript_variant	MODIFIER	-	ENSG00000303523	Transcript	ENST00000795262.1	lncRNA
8:71584487:G:T	8:71584488-71584488	T	intron_variant,non_coding_transcript_variant	MODIFIER	-	ENSG00000303523	Transcript	ENST00000795263.1	lncRNA
8:71584487:G:T	8:71584488-71584488	T	intron_variant,non_coding_transcript_variant	MODIFIER	-	ENSG00000303523	Transcript	ENST00000795264.1	lncRNA
8:71584487:G:T	8:71584488-71584488	T	intron_variant,non_coding_transcript_variant	MODIFIER	-	ENSG00000303523	Transcript	ENST00000795265.1	lncRNA
8:71584586:G:A	8:71584587-71584587	A	intron_variant,non_coding_transcript_variant	MODIFIER	EYA1	ENSG00000104313	Transcript	ENST00000518177.2	retained_intron
8:71584586:G:A	8:71584587-71584587	A	intron_variant,non_coding_transcript_variant	MODIFIER	EYA1	ENSG00000104313	Transcript	ENST00000521794.1	retained_intron
8:71584586:G:A	8:71584587-71584587	A	intron_variant,non_coding_transcript_variant	MODIFIER	-	ENSG00000303523	Transcript	ENST00000795262.1	lncRNA
8:71584586:G:A	8:71584587-71584587	A	intron_variant,non_coding_transcript_variant	MODIFIER	-	ENSG00000303523	Transcript	ENST00000795263.1	lncRNA
8:71584586:G:A	8:71584587-71584587	A	intron_variant,non_coding_transcript_variant	MODIFIER	-	ENSG00000303523	Transcript	ENST00000795264.1	lncRNA
8:71584586:G:A	8:71584587-71584587	A	intron_variant,non_coding_transcript_variant	MODIFIER	-	ENSG00000303523	Transcript	ENST00000795265.1	lncRNA
8:71584821:T:G	8:71584822-71584822	G	intron_variant,non_coding_transcript_variant	MODIFIER	EYA1	ENSG00000104313	Transcript	ENST00000518177.2	retained_intron
8:71584821:T:G	8:71584822-71584822	G	intron_variant,non_coding_transcript_variant	MODIFIER	EYA1	ENSG00000104313	Transcript	ENST00000521794.1	retained_intron
8:71584821:T:G	8:71584822-71584822	G	intron_variant,non_coding_transcript_variant	MODIFIER	-	ENSG00000303523	Transcript	ENST00000795262.1	lncRNA
8:71584821:T:G	8:71584822-71584822	G	intron_variant,non_coding_transcript_variant	MODIFIER	-	ENSG00000303523	Transcript	ENST00000795263.1	lncRNA
8:71584821:T:G	8:71584822-71584822	G	intron_variant,non_coding_transcript_variant	MODIFIER	-	ENSG00000303523	Transcript	ENST00000795264.1	lncRNA
8:71584821:T:G	8:71584822-71584822	G	intron_variant,non_coding_transcript_variant	MODIFIER	-	ENSG00000303523	Transcript	ENST00000795265.1	lncRNA
8:71585549:C:A	8:71585550-71585550	A	intron_variant,non_coding_transcript_variant	MODIFIER	EYA1	ENSG00000104313	Transcript	ENST00000518177.2	retained_intron
8:71585549:C:A	8:71585550-71585550	A	upstream_gene_variant	MODIFIER	EYA1	ENSG00000104313	Transcript	ENST00000521794.1	retained_intron
8:71585549:C:A	8:71585550-71585550	A	intron_variant,non_coding_transcript_variant	MODIFIER	-	ENSG00000303523	Transcript	ENST00000795262.1	lncRNA
8:71585549:C:A	8:71585550-71585550	A	intron_variant,non_coding_transcript_variant	MODIFIER	-	ENSG00000303523	Transcript	ENST00000795263.1	lncRNA
8:71585549:C:A	8:71585550-71585550	A	intron_variant,non_coding_transcript_variant	MODIFIER	-	ENSG00000303523	Transcript	ENST00000795264.1	lncRNA
8:71585549:C:A	8:71585550-71585550	A	intron_variant,non_coding_transcript_variant	MODIFIER	-	ENSG00000303523	Transcript	ENST00000795265.1	lncRNA
8:71594919:G:A	8:71594920-71594920	A	upstream_gene_variant	MODIFIER	EYA1	ENSG00000104313	Transcript	ENST00000518177.2	retained_intron
8:71594919:G:A	8:71594920-71594920	A	downstream_gene_variant	MODIFIER	-	ENSG00000303523	Transcript	ENST00000795262.1	lncRNA
8:71594919:G:A	8:71594920-71594920	A	intron_variant,non_coding_transcript_variant	MODIFIER	-	ENSG00000303523	Transcript	ENST00000795263.1	lncRNA
8:71594919:G:A	8:71594920-71594920	A	downstream_gene_variant	MODIFIER	-	ENSG00000303523	Transcript	ENST00000795264.1	lncRNA
8:71594919:G:A	8:71594920-71594920	A	downstream_gene_variant	MODIFIER	-	ENSG00000303523	Transcript	ENST00000795265.1	lncRNA
8:71599028:A:G	8:71599029-71599029	G	intron_variant,non_coding_transcript_variant	MODIFIER	-	ENSG00000303523	Transcript	ENST00000795263.1	lncRNA
8:71604860:G:A	8:71604861-71604861	A	downstream_gene_variant	MODIFIER	-	ENSG00000303523	Transcript	ENST00000795263.1	lncRNA
8:71606249:G:T	8:71606250-71606250	T	downstream_gene_variant	MODIFIER	-	ENSG00000303523	Transcript	ENST00000795263.1	lncRNA
8:71606748:A:C	8:71606749-71606749	C	intergenic_variant	MODIFIER	-	-	-	-	-
8:71606939:A:C	8:71606940-71606940	C	intergenic_variant	MODIFIER	-	-	-	-	-
8:71611891:A:C	8:71611892-71611892	C	intergenic_variant	MODIFIER	-	-	-	-	-
8:71614528:T:G	8:71614529-71614529	G	intergenic_variant	MODIFIER	-	-	-	-	-
8:71619315:T:G	8:71619316-71619316	G	intergenic_variant	MODIFIER	-	-	-	-	-
10:93143007:G:A	10:93143008-93143008	A	intergenic_variant	MODIFIER	-	-	-	-	-
10:93190516:G:A	10:93190517-93190517	A	intergenic_variant	MODIFIER	-	-	-	-	-
10:93191324:G:A	10:93191325-93191325	A	intergenic_variant	MODIFIER	-	-	-	-	-
10:93192041:A:G	10:93192042-93192042	G	intergenic_variant	MODIFIER	-	-	-	-	-

### Sheet: STable21
Trait	Category	Genetic correlation	StdErr	observed h2	GWAS source
Height	Anthropometric	-0.0469	0.0296	0.7453	http://ftp.ebi.ac.uk/pub/databases/gwas/summary_statistics/GCST90475001-GCST90476000/GCST90475365/GCST90475365.tsv.gz
Atrial fibrillation	Cardiovascular	0.0195	0.03	0.0355	http://ftp.ebi.ac.uk/pub/databases/gwas/summary_statistics/GCST90624001-GCST90625000/GCST90624411/GCST90624411.tsv.gz
Hypertension	Cardiovascular	0.0197	0.0329	0.0739	http://ftp.ebi.ac.uk/pub/databases/gwas/summary_statistics/GCST90475001-GCST90476000/GCST90475919/GCST90475919.tsv.gz
Eczema	Dermatological	0.134	0.1126	0.0172	http://ftp.ebi.ac.uk/pub/databases/gwas/summary_statistics/GCST90027001-GCST90028000/GCST90027161/GCST90027161_buildGRCh38.tsv.gz
Circulating retinol	Endocrine/Metab	0.0962	0.1303	0.0443	https://zenodo.org/records/7905523
Type 2 diabetes	Endocrine/Metab	0.215	0.0765	0.0349	http://ftp.ebi.ac.uk/pub/databases/gwas/summary_statistics/GCST006001-GCST007000/GCST006867/harmonised/30054458-GCST006867-EFO_0001360.h.tsv.gz
Hyperparathyroidism	Endocrine/Metab	0.0835	0.0894	0.0049	http://ftp.ebi.ac.uk/pub/databases/gwas/summary_statistics/GCST90475001-GCST90476000/GCST90475693/GCST90475693.tsv.gz
Major depressive disorder	Mental	0.1468	0.0409	0.0308	http://ftp.ebi.ac.uk/pub/databases/gwas/summary_statistics/GCST006001-GCST007000/GCST006477/harmonised/29942085-GCST006477-GCST006477.h.tsv.gz
Autism spectrum disorder	Mental	-0.0452	0.0512	0.1818	http://ftp.ebi.ac.uk/pub/databases/gwas/summary_statistics/GCST010001-GCST011000/GCST010514/ASD_SPARK_EUR_iPSYCH_PGC.tsv
Migraine	Neurological	0.2773	0.054	0.0875	http://ftp.ebi.ac.uk/pub/databases/gwas/summary_statistics/GCST90000001-GCST90001000/GCST90000016/harmonised/GCST90000016.h.tsv.gz
Sleep apnea	Neurological	0.2008	0.0392	0.0245	http://ftp.ebi.ac.uk/pub/databases/gwas/summary_statistics/GCST90479001-GCST90480000/GCST90479999/GCST90479999.tsv.gz
Alzheimer‚Äôs disease	Neurological	0.0074	0.0426	0.0218	http://ftp.ebi.ac.uk/pub/databases/gwas/summary_statistics/GCST90027001-GCST90028000/GCST90027158/GCST90027158_buildGRCh38.tsv.gz
Asthma	Respiratory	0.076	0.0378	0.018	http://ftp.ebi.ac.uk/pub/databases/gwas/summary_statistics/GCST90399001-GCST90400000/GCST90399686/GCST90399686.tsv.gz
Sensorineural hearing loss	Sense Organs	0.2679	0.0357	5144.27	https://storage.googleapis.com/finngen-public-data-r12/meta_analysis/mvp_ukbb/summary_stats/H8_HL_SEN_NAS_meta_out.tsv.gz
Glaucoma	Sense Organs	-0.0037	0.0624	0.0809	http://ftp.ebi.ac.uk/pub/databases/gwas/summary_statistics/GCST90399001-GCST90400000/GCST90399726/GCST90399726.tsv.gz
Tinnitus	Sense Organs	0.4347	0.0646	0.0592	http://ftp.ebi.ac.uk/pub/databases/gwas/summary_statistics/GCST90481001-GCST90482000/GCST90481130/GCST90481130.tsv.gz
Vertigo	Sense Organs	0.581	0.0722	0.0257	https://download.decode.is/form/2021/vertigo2021.zip
Labyrinthitis	Sense Organs	0.1314	0.0938	0.0036	http://ftp.ebi.ac.uk/pub/databases/gwas/summary_statistics/GCST90436001-GCST90437000/GCST90436047/GCST90436047.tsv.gz
Otitis media	Sense Organs	0.3427	0.0824	0.0057	http://ftp.ebi.ac.uk/pub/databases/gwas/summary_statistics/GCST90480001-GCST90481000/GCST90480106/GCST90480106.tsv.gz
